# A genome-wide association study of problematic sexual behaviour: genetic overlap with psychiatric, behavioural and personality phenotypes

**DOI:** 10.64898/2026.05.15.26351052

**Authors:** Jerome Clifford Foo, Shui Jiang, Yaroslav Ilnytskyy, Dongping Li, Xiuying Hu, Randolph Arnau, Rick Isenberg, Bradley Green, Igor Kovalchuk, Josef Frank, Rohit Lodhi, Leslie Roper, David Wishart, BASIC, Fabian Streit, Patrick J Carnes, Katherine Jean Aitchison

**Affiliations:** Department of Psychiatry, College of Health Sciences, University of Alberta, Edmonton, AB, Canada; Neuroscience and Mental Health Institute, University of Alberta, Edmonton, AB, Canada; Department of Genetic Epidemiology in Psychiatry, Central Institute of Mental Health, Medical Faculty Mannheim, University of Heidelberg, Mannheim, Germany; Biological Sciences, Faculty of Arts & Science, University of Lethbridge, Lethbridge, AB, Canada; School of Psychology, University of Southern Mississippi, Hattiesburg, MS, USA; Psychological Counselling Services, Ltd., Scottsdale, AZ, USA; Department of Psychology and Counseling, University of Texas at Tyler, Tyler, TX, USA; Department of Psychiatry, Schulich School of Medicine and Dentistry, Western University; Department of Biological Sciences, University of Alberta, Edmonton, AB, Canada; The Metabolomics Innovation Centre (TMIC), Edmonton, AB, Canada; Department of Computing Science, University of Alberta, Edmonton, AB, Canada; Department of Laboratory Medicine and Pathology, University of Alberta, Edmonton, AB, Canada; Faculty of Pharmacy and Pharmaceutical Sciences, University of Alberta, Edmonton, AB, Canada; Behavioral Addictions Studies and Insights Consortium*; Hector Institute for Artificial Intelligence in Psychiatry, Central Institute of Mental Health, Medical Faculty Mannheim, Heidelberg University, Mannheim, Germany; Department of Psychiatry and Psychotherapy, Central Institute of Mental Health, Medical Faculty Mannheim, Heidelberg University, Mannheim, Germany; German Center for Mental Health (DZPG), Partner Site Mannheim - Heidelberg - Ulm, Germany; The Meadows, Wickenburg, USA; Department of Medical Genetics, College of Health Sciences, University of Alberta, Edmonton, AB, Canada; Psychiatry Section, Division of Clinical Sciences, Northern Ontario School of Medicine, Thunder Bay, ON, Canada

## Abstract

Problematic Sexual Behaviour (PSB) is defined as difficult to control recurrent sexual behaviours that continue despite adverse consequences, leading to social and functional impairment. There is debate whether PSB is a disorder of compulsion or addiction; PSB often co-occurs with neuropsychiatric disorders, but further elucidation regarding underlying biology is required. A deficiency in reward neurotransmitter systems (reward deficiency syndrome: RDS) may underlie a shared vulnerability to addiction.

We conducted the first case-control genome wide association study (GWAS) of PSB in patients (n=448), and comparison participants with (n=196) and without PSB (n=1488). We used polygenic risk scores (PRS) to test genetic overlap with related psychiatric, behavioural and personality phenotypes. Three models were used: 1) All-PSB (patient + comparison) vs. controls, 2) Patient-PSB vs controls, and 3) RDS (yes/no).

Results suggested genetic overlap of PSB with psychiatric conditions, with PRS for major depression, substance use, and others associated with PSB status. PRS for related behavioural phenotypes (e.g., externalizing, age at first sex, number of lifetime sexual partners) and personality traits were also associated with PSB. The patient model showed stronger associations than the All-PSB model, and RDS had both shared and distinct genetics with PSB. As expected with the sample size, only suggestive hits were observed with single variant and gene-based tests.

PSB may share genetic mechanisms with various conditions. Further research in larger cohorts is needed to better understand the underlying genetics and environmental factors involved, and to improve diagnostic classification, intervention and treatment prospects.

## Supplementary Tables for "A genome-wide association study of problematic sexual behaviour: genetic overlap with psychiatric, behavioural and personality phenotypes"

### Sheet: Table S1 Eur All PSB
Table S1 Top 100 Variants in GWAS of All PSB in European Ancestry Cohort
CHROM	POS	rsID	REF	ALT	A1_FREQ	OBS_CT	OR	LOG.OR._SE	Z_STAT	P
11	10391880	rs10770107	A	G	0.148909	1192	1.74105	0.124919	4.43877	9.04765e-06
11	10390581	rs6484218	G	A	0.145554	1192	1.7342	0.126904	4.3383	1.4359e-05
9	5238460	rs10118434	A	G	0.266583	1191	0.630341	0.106456	-4.33507	1.45714e-05
18	47123122	rs12604221	G	A	0.0935403	1192	1.93088	0.153326	4.29137	1.77576e-05
17	12620761	rs12944823	G	A	0.214346	1192	0.609868	0.116802	-4.23377	2.29807e-05
14	98214706	rs78006434	A	G	0.0163591	1192	5.89517	0.420778	4.21632	2.4832e-05
11	114333457	rs11214998	A	G	0.258389	1192	0.635366	0.108949	-4.16298	3.14123e-05
16	12949711	rs4781340	A	G	0.131822	1191	0.544267	0.149802	-4.06079	4.89071e-05
10	78674140	rs11001928	G	A	0.290268	1192	0.660258	0.102293	-4.0582	4.94531e-05
9	31586876	rs4570254	A	G	0.24203	1192	1.52473	0.103987	4.05642	4.98305e-05
3	3643141	rs1349312	A	G	0.213087	1192	0.6261	0.116264	-4.02744	5.63886e-05
7	9124433	rs740091	G	A	0.194374	1191	1.55936	0.110742	4.0118	6.02581e-05
18	72913537	rs17056661	C	A	0.0360738	1192	2.56488	0.234974	4.00858	6.10855e-05
5	2985897	rs60689520	G	A	0.125	1192	1.70837	0.13404	3.99537	6.45936e-05
18	70479987	rs72634468	G	A	0.00838926	1192	13.7698	0.657475	3.98871	6.64336e-05
18	70459346	rs72634461	A	C	0.00839631	1191	13.7847	0.657773	3.98855	6.64796e-05
12	123727443	rs1879379	A	G	0.345218	1192	1.45461	0.0942505	3.97598	7.00914e-05
6	110737031	rs9487398	G	A	0.0134228	1192	5.84603	0.444928	3.96865	7.22817e-05
1	229828705	rs77655020	A	C	0.0197148	1192	3.57839	0.322548	3.95263	7.72959e-05
6	65289746	rs6928743	G	A	0.301174	1192	1.47468	0.0982983	3.95167	7.76068e-05
16	10631912	rs2279868	G	A	0.190856	1192	1.53551	0.10878	3.94245	8.06545e-05
8	105377967	rs76522194	G	A	0.0234899	1192	3.15672	0.291649	3.94149	8.09772e-05
14	63777253	rs8008058	A	G	0.264706	1190	1.48703	0.100754	3.9381	8.21279e-05
15	87388101	rs2881582	G	A	0.179111	1192	0.616667	0.122902	-3.93342	8.37445e-05
5	118480316	rs4895362	G	A	0.0623932	1170	0.418513	0.22152	-3.93213	8.4195e-05
4	175860563	rs11934547	C	A	0.343121	1192	1.45823	0.0960987	3.92541	8.65819e-05
1	14549415	rs579531	G	A	0.0989933	1192	0.51729	0.168814	-3.90462	9.43753e-05
2	64642433	rs116268898	A	G	0.0314597	1192	0.234837	0.371284	-3.90231	9.52784e-05
20	785108	rs512236	A	G	0.322987	1192	1.4552	0.0961692	3.9009	9.58352e-05
3	23032225	rs680110	A	G	0.500843	1186	1.4217	0.090359	3.89395	9.86239e-05
1	32197257	rs3766823	G	A	0.185403	1192	1.55138	0.112786	3.89361	9.87649e-05
1	60659719	rs10443220	G	A	0.161913	1192	1.5982	0.12077	3.88241	0.000103424
6	99594857	rs1003242	A	G	0.235319	1192	1.4919	0.103085	3.88078	0.000104123
10	2713713	rs10794932	G	A	0.226091	1192	0.649102	0.111705	-3.8688	0.000109372
12	9833398	rs6488123	A	G	0.143157	1191	1.62584	0.125759	3.86472	0.000111216
15	46133052	rs13379495	C	A	0.0532718	1192	2.11449	0.194061	3.85866	0.000114013
17	72404215	rs2252124	G	A	0.102532	1185	1.72354	0.141311	3.85238	0.000116976
5	118414793	rs11742151	A	G	0.0587248	1192	0.415882	0.227985	-3.8483	0.000118939
2	43396135	rs1549720	A	G	0.432047	1192	1.42195	0.0916897	3.83933	0.00012337
12	630984	rs71447494	A	G	0.166946	1192	0.604755	0.131385	-3.82791	0.000129235
3	174879055	rs9858268	A	G	0.093199	1191	0.519842	0.170988	-3.82618	0.000130147
10	11290295	rs9423846	A	G	0.400168	1192	0.697905	0.0940318	-3.825	0.00013077
9	5219131	rs1575281	A	G	0.300755	1192	0.679882	0.100972	-3.82121	0.000132798
19	13963909	rs8108344	A	C	0.407299	1192	1.42909	0.0935381	3.81703	0.000135066
5	148205052	rs2400707	G	A	0.431628	1192	1.41485	0.0909227	3.81671	0.000135242
5	148205372	rs2053044	G	A	0.431628	1192	1.41485	0.0909227	3.81671	0.000135242
18	2409324	rs17524891	G	A	0.179111	1192	1.53822	0.112854	3.81577	0.000135758
12	123757861	rs1109559	A	G	0.339765	1192	1.43313	0.094353	3.81396	0.000136756
1	2383756	rs10797425	A	G	0.380034	1192	0.697645	0.0946535	-3.80382	0.000142485
6	153173466	rs17248760	G	A	0.0478188	1192	0.380739	0.254572	-3.7932	0.000148719
4	3781289	rs73200469	G	A	0.233641	1192	0.656506	0.111002	-3.79114	0.000149957
18	319446	rs10660	C	A	0.185919	1186	0.618946	0.126592	-3.78964	0.000150864
6	65301504	rs624851	G	A	0.299916	1192	1.45306	0.098614	3.78924	0.000151109
11	113512931	rs77172267	G	A	0.208054	1192	1.52204	0.11087	3.78867	0.000151456
11	12484144	rs11022361	G	A	0.477731	1190	0.703552	0.0929234	-3.78391	0.000154383
6	168295759	rs139969206	A	C	0.0583543	1191	2.06955	0.192218	3.78388	0.000154403
14	33947487	rs927329	A	G	0.176594	1192	1.56992	0.119321	3.77994	0.000156866
10	129713217	rs113621630	G	A	0.0260067	1192	2.7982	0.27307	3.76817	0.000164451
12	30264568	rs7136177	A	G	0.491176	1190	1.41689	0.0924978	3.76725	0.000165054
10	129603358	rs72845211	A	G	0.0327181	1192	2.56188	0.249782	3.76624	0.000165722
18	60126112	rs694419	G	A	0.492869	1192	1.40384	0.0900898	3.76522	0.000166402
13	98481194	rs78731531	A	G	0.0319865	1188	2.56325	0.250021	3.76479	0.000166688
5	148200600	rs2082395	G	A	0.434983	1192	1.40794	0.090952	3.76164	0.000168802
11	108175462	rs1801516	G	A	0.132353	1190	1.60333	0.125544	3.76032	0.000169698
14	34537236	rs900361	G	A	0.0717282	1192	0.467079	0.202608	-3.75729	0.00017176
1	2369498	rs4592207	A	G	0.388842	1192	0.705611	0.092869	-3.75466	0.000173578
5	148206473	rs1042714	G	C	0.431628	1192	1.40616	0.0909174	3.74917	0.000177424
19	11598224	rs74552618	G	A	0.0188758	1192	3.53625	0.336944	3.7486	0.000177826
3	3644552	rs1349309	A	G	0.333893	1192	0.692975	0.0979192	-3.74555	0.000180002
12	124662131	rs10846617	C	G	0.457215	1192	0.712478	0.0905426	-3.74417	0.000180992
1	12719435	rs2256895	A	G	0.0339765	1192	2.42355	0.236849	3.73754	0.000185826
8	4151910	rs1979916	G	A	0.108641	1192	1.68338	0.139453	3.73463	0.000187994
4	175836048	rs6553847	A	G	0.42953	1192	1.40147	0.0907821	3.71791	0.000200876
14	66356267	rs11158617	A	G	0.0659664	1190	0.44848	0.215691	-3.71778	0.000200984
9	31528413	rs2481591	A	C	0.236158	1192	1.48077	0.105598	3.71754	0.000201169
5	118405146	rs10042575	A	G	0.0725671	1192	0.476062	0.199803	-3.7147	0.000203447
19	55614923	rs2532060	G	A	0.401846	1192	1.40798	0.0922397	3.7094	0.000207752
6	87041910	rs7751415	A	G	0.211829	1192	0.652815	0.115156	-3.70335	0.000212773
14	66368118	rs17103076	A	G	0.0658557	1192	0.450061	0.215652	-3.70212	0.000213803
2	222097631	rs13016782	A	G	0.236997	1192	1.46719	0.103561	3.70169	0.000214169
6	99787606	rs72917312	A	G	0.0524329	1192	0.410989	0.240485	-3.69749	0.000217745
11	79483379	rs117736651	A	G	0.0331376	1192	2.47093	0.24466	3.69736	0.00021785
4	5895798	rs10004248	C	A	0.344799	1192	1.41179	0.0933012	3.69618	0.00021887
12	97756617	rs117835711	G	A	0.0319596	1189	2.58963	0.257746	3.69168	0.000222779
5	161652589	rs116007667	G	A	0.0369437	1191	2.34069	0.230673	3.68681	0.000227084
5	121419259	rs840461	A	C	0.473574	1192	1.39896	0.0912034	3.68111	0.000232217
18	41793595	rs9304302	A	C	0.131292	1192	1.61615	0.130436	3.68032	0.000232941
12	30336325	rs12831355	A	G	0.401763	1191	0.700226	0.0968401	-3.67979	0.000233424
19	23204567	rs139593915	G	A	0.0260067	1192	2.87746	0.287235	3.67958	0.000233615
21	33862125	rs73192575	G	A	0.0574664	1192	0.432283	0.227928	-3.67957	0.000233627
18	2412278	rs16943205	A	G	0.294463	1192	1.44051	0.0992604	3.67716	0.000235847
21	33832331	rs2833841	G	A	0.174916	1192	0.628206	0.126482	-3.67552	0.000237363
2	132166387	rs7573518	G	A	0.283795	1191	0.680936	0.10456	-3.67528	0.000237588
6	157712634	rs144499305	A	G	0.0521008	1190	0.412721	0.240851	-3.67441	0.000238397
2	222111919	rs1946596	A	G	0.237416	1192	1.46223	0.103574	3.66847	0.000244003
2	207041053	rs3732083	A	G	0.467282	1192	0.715355	0.0913917	-3.66529	0.00024706
6	19245366	rs115934170	A	G	0.0314597	1192	2.48096	0.248048	3.66318	0.0002491
4	175820852	rs72710257	G	C	0.337395	1190	1.41849	0.09549	3.66106	0.000251172
1	115835500	rs910330	C	A	0.286074	1192	1.44533	0.100666	3.65899	0.000253213
9	87314923	rs116997863	A	C	0.0234899	1192	2.87658	0.288925	3.65701	0.000255178

### Sheet: Table S2 Eur Patient PSB
Table S2 Top 100 Variants in GWAS of Patient PSB in European Ancestry Cohort
CHROM	POS	rsID	REF	ALT	A1_FREQ	OBS_CT	OR	LOG.OR._SE	Z_STAT	P
9	5238460	rs10118434	A	G	0.266216	1110	0.569171	0.119089	-4.7324	2.21881e-06
20	785108	rs512236	A	G	0.323582	1111	1.58405	0.105008	4.38048	1.18417e-05
7	891338	rs10234084	G	A	0.0267281	1085	3.66808	0.298963	4.34725	1.37853e-05
18	47123122	rs12604221	G	A	0.0927093	1111	2.0438	0.164914	4.33444	1.46132e-05
19	51169570	seq_chr19_51169570	C	G	0.0263397	1101	3.73484	0.304629	4.32561	1.52113e-05
11	10390581	rs6484218	G	A	0.144464	1111	1.80507	0.136589	4.3239	1.53295e-05
11	79483379	rs117736651	A	G	0.0337534	1111	3.05082	0.258254	4.31905	1.56706e-05
11	10391880	rs10770107	A	G	0.147165	1111	1.78905	0.135087	4.30599	1.66242e-05
4	155338299	rs17373431	C	A	0.241644	1107	1.62014	0.112491	4.28935	1.79197e-05
9	5219131	rs1575281	A	G	0.30018	1111	0.618444	0.112896	-4.25657	2.07587e-05
19	48465328	rs2972517	G	A	0.0337534	1111	3.02815	0.260481	4.25348	2.10476e-05
2	43396135	rs1549720	A	G	0.431593	1111	1.51593	0.100359	4.14544	3.39156e-05
17	12620761	rs12944823	G	A	0.216922	1111	0.589889	0.12943	-4.07804	4.54171e-05
2	66387107	rs6748113	A	C	0.266245	1108	0.611214	0.121063	-4.06654	4.7717e-05
7	94925820	rs854548	G	A	0.241674	1111	0.60013	0.126358	-4.04097	5.32301e-05
17	72404215	rs2252124	G	A	0.100996	1104	1.87172	0.155641	4.02759	5.63506e-05
9	5150058	rs10815167	A	G	0.280378	1111	0.632429	0.113971	-4.02021	5.81454e-05
6	168295759	rs139969206	A	C	0.0576058	1111	2.30493	0.208763	3.99999	6.33445e-05
6	99594857	rs1003242	A	G	0.234473	1111	1.5631	0.111669	3.99996	6.33537e-05
7	94927924	rs854552	A	G	0.250676	1109	0.609381	0.124547	-3.9769	6.98207e-05
6	153173466	rs17248760	G	A	0.0477048	1111	0.291743	0.310183	-3.97147	7.14303e-05
5	7802363	rs2290910	G	A	0.268227	1111	0.631691	0.116311	-3.94938	7.83542e-05
1	2369498	rs4592207	A	G	0.390639	1111	0.665211	0.103532	-3.93746	8.23473e-05
10	2713713	rs10794932	G	A	0.228173	1111	0.617015	0.122968	-3.92672	8.61138e-05
4	103518843	rs4648073	C	A	0.0162016	1111	4.86823	0.403877	3.91884	8.89757e-05
1	229828705	rs77655020	A	C	0.0189019	1111	3.92724	0.349123	3.91821	8.92093e-05
3	50405274	chr3_50405274	C	A	0.0113636	1100	8.21333	0.537742	3.91593	9.00574e-05
2	222097631	rs13016782	A	G	0.238074	1111	1.55215	0.112272	3.91586	9.00823e-05
1	60659719	rs10443220	G	A	0.159766	1111	1.67256	0.131505	3.91131	9.1795e-05
8	34123534	rs78826185	G	A	0.030153	1111	2.79076	0.262669	3.90725	9.33515e-05
6	65289746	rs6928743	G	A	0.29838	1111	1.52437	0.107967	3.90474	9.43285e-05
2	222111919	rs1946596	A	G	0.238524	1111	1.54721	0.112261	3.88787	0.000101129
16	10631912	rs2279868	G	A	0.189019	1111	1.58078	0.117957	3.88207	0.000103571
5	83308925	rs508004	A	C	0.312443	1101	1.51277	0.1071	3.865	0.000111089
17	72311453	rs4789054	G	A	0.434293	1111	1.48216	0.101972	3.85886	0.000113917
7	9646540	rs2709054	G	A	0.0625563	1111	2.13566	0.196923	3.85315	0.000116606
7	156184748	rs10246481	A	G	0.394239	1111	1.47349	0.101382	3.8235	0.000131571
21	22181799	rs2826524	A	G	0.119585	1108	1.7616	0.148109	3.823	0.000131837
14	98214706	rs78006434	A	G	0.0153015	1111	5.89944	0.464306	3.8226	0.000132049
2	225572176	rs114810489	G	A	0.0157516	1111	4.19826	0.375416	3.82155	0.000132617
3	12785829	rs115718559	G	A	0.0518018	1110	2.19347	0.205627	3.81995	0.000133481
4	155331774	rs4550900	G	A	0.257426	1111	1.52681	0.110886	3.81635	0.00013544
1	2383756	rs10797425	A	G	0.382538	1111	0.670834	0.104755	-3.81112	0.000138337
1	158887095	rs79889059	A	G	0.0382538	1111	2.51866	0.242426	3.81034	0.000138774
14	96091360	rs117015873	A	G	0.0238524	1111	3.24152	0.308722	3.80939	0.000139313
17	72389282	rs9906415	A	G	0.107561	1111	1.78039	0.151609	3.80473	0.000141962
20	19564667	rs56930573	C	A	0.0288029	1111	2.89925	0.280318	3.79731	0.000146277
5	121419259	rs840461	A	C	0.470747	1111	1.46513	0.100734	3.79162	0.000149669
10	129713217	rs113621630	G	A	0.0252025	1111	3.00678	0.290504	3.78952	0.000150941
9	87314923	rs116997863	A	C	0.0234023	1111	3.17592	0.305613	3.78124	0.000156047
5	7787698	rs1563912	A	G	0.358686	1111	0.670428	0.105834	-3.77798	0.000158108
6	162180321	rs6923646	A	G	0.463546	1111	0.678644	0.102675	-3.77558	0.000159638
11	113478201	rs1039832	A	G	0.131072	1091	1.69535	0.139936	3.77236	0.000161712
8	72172819	rs7004007	G	A	0.168317	1111	1.62938	0.129458	3.77112	0.000162519
4	102638201	rs2866430	A	G	0.194419	1111	1.60503	0.125498	3.77014	0.000163159
4	137437566	rs72722646	A	C	0.0234023	1111	3.24566	0.312908	3.76251	0.000168219
3	122360083	rs17209173	A	G	0.230423	1111	1.55252	0.116938	3.76165	0.000168796
5	7790217	rs3816620	C	A	0.357336	1111	0.670585	0.10634	-3.75782	0.0001714
6	119676177	rs1295392	A	C	0.460846	1111	0.69234	0.0980334	-3.75054	0.000176454
1	2389152	rs4648846	G	A	0.311542	1109	0.6614	0.110388	-3.74496	0.000180425
8	84740129	rs6473482	G	A	0.129613	1111	1.69949	0.141623	3.74463	0.000180663
10	71198484	rs768498	G	A	0.431143	1111	1.45563	0.100462	3.73712	0.000186139
5	166009956	rs7724643	A	G	0.165005	1103	1.61607	0.128486	3.7358	0.000187119
2	678386	rs11127493	C	A	0.188119	1111	0.600844	0.136366	-3.73569	0.000187201
4	31974521	rs78795796	G	A	0.0175518	1111	3.77755	0.35583	3.73514	0.00018761
9	5074189	rs12343867	A	G	0.267809	1109	0.645592	0.117385	-3.72781	0.000193149
18	70479987	rs72634468	G	A	0.00765077	1111	17.5063	0.769245	3.72126	0.000198234
18	70459346	rs72634461	A	C	0.00765766	1110	17.5173	0.769725	3.71976	0.000199416
18	47564512	rs117761735	A	C	0.0238954	1109	3.11903	0.306356	3.71307	0.000204757
6	65301504	rs624851	G	A	0.29703	1111	1.49474	0.108343	3.71001	0.000207251
11	846070	rs11246331	G	A	0.0392599	1108	2.45399	0.242243	3.70584	0.000210691
14	63777253	rs8008058	A	G	0.261497	1109	1.5014	0.109684	3.70514	0.000211275
4	26005161	rs6837551	A	G	0.343384	1111	0.676012	0.105853	-3.69895	0.000216492
4	25614677	rs17671398	G	A	0.0333333	1110	0.263809	0.360684	-3.69446	0.000220354
7	7298191	rs75122088	G	A	0.0324032	1111	2.71701	0.270747	3.69176	0.000222706
5	83319613	rs2301079	G	A	0.234896	1109	1.54364	0.117716	3.68805	0.000225984
1	2389152	rs4648846	G	A	0.311993	1109	0.665827	0.110309	-3.68714	0.000226792
13	51573585	rs1268186	A	C	0.0585586	1110	2.10587	0.20205	3.68586	0.000227934
1	102344571	rs7528218	C	A	0.427027	1110	0.689356	0.100947	-3.68508	0.000228633
8	70661988	rs12386983	C	A	0.454995	1111	1.45348	0.101521	3.6836	0.000229963
16	82701179	rs12926817	G	A	0.0436937	1110	2.33909	0.23122	3.67512	0.000237737
8	136773336	rs57246837	A	G	0.022973	1110	3.07001	0.305432	3.67243	0.00024025
12	68807832	rs6581824	A	G	0.271377	1111	1.50147	0.110783	3.6688	0.000243692
3	174879055	rs9858268	A	G	0.095045	1110	0.499111	0.189508	-3.667	0.000245409
15	39524396	rs156799	A	G	0.39649	1111	1.45677	0.10272	3.6626	0.000249664
4	155329567	rs11099953	A	G	0.20477	1111	1.53884	0.117884	3.65637	0.000255815
11	113512931	rs77172267	G	A	0.205221	1111	1.55828	0.121413	3.65348	0.000258713
5	147204592	rs4705202	G	A	0.402703	1110	0.686368	0.103102	-3.6502	0.00026204
6	64881855	rs79171362	G	A	0.0544554	1111	2.13861	0.208343	3.64857	0.000263699
3	16679114	rs12493295	A	C	0.0468891	1109	2.27615	0.225827	3.64211	0.000270411
10	78674140	rs11001928	G	A	0.294779	1111	0.667175	0.111162	-3.64066	0.00027194
10	71452285	rs2812533	G	A	0.169667	1111	1.5941	0.128113	3.63983	0.000272818
22	38622471	rs117888066	C	A	0.0171017	1111	3.57418	0.350068	3.63854	0.000274193
11	114333457	rs11214998	A	G	0.262826	1111	0.646368	0.120009	-3.63627	0.000276619
7	11809236	rs57422391	G	A	0.0337838	1110	2.52353	0.254983	3.63028	0.000283112
5	139740734	rs55779592	A	G	0.0382538	1111	2.36114	0.23688	3.62691	0.000286828
2	79710620	rs60539849	G	A	0.213321	1111	0.624649	0.12984	-3.6242	0.000289857
4	3781289	rs73200469	G	A	0.235824	1111	0.638594	0.123758	-3.6239	0.000290192
11	12484144	rs11022361	G	A	0.480162	1109	0.691463	0.101817	-3.62361	0.000290521
9	4981866	rs36051895	C	A	0.293057	1109	0.65779	0.115621	-3.62277	0.000291465

### Sheet: Table S3 RDS
Table S3 Top 100 Variants in GWAS of RDS in European Ancestry Cohort
CHROM	POS	ID	REF	ALT	A1_FREQ	OBS_CT	OR	LOG.OR._SE	Z_STAT	P
8	125728717	rs75778290	G	A	0.0295096	1203	0.231473	0.308864	-4.73767	2.1619e-06
4	185804320	rs11723502	A	G	0.15586	1203	1.72587	0.117847	4.63083	3.64198e-06
11	112776594	rs11603539	A	G	0.0386534	1203	0.340056	0.247091	-4.36537	1.26906e-05
3	163582602	rs10936368	G	A	0.186717	1197	0.620375	0.109878	-4.3451	1.39211e-05
22	21447294	rs430678	A	G	0.270383	1202	0.663807	0.094464	-4.33777	1.43936e-05
7	130802743	rs4449729	G	A	0.0428096	1203	2.60161	0.223899	4.27036	1.95157e-05
14	79932418	rs59960626	G	A	0.0686356	1202	2.06127	0.170299	4.24735	2.16313e-05
5	19452057	rs79541777	A	G	0.0342523	1197	2.82681	0.251277	4.13547	3.54233e-05
14	34591295	rs8005808	G	A	0.327099	1203	1.45985	0.0916572	4.1277	3.66411e-05
4	89739808	rs3775380	G	A	0.481297	1203	0.704062	0.0857143	-4.09369	4.24553e-05
6	104523342	rs12203539	A	G	0.309227	1203	0.686599	0.0923794	-4.07023	4.69669e-05
5	33401648	rs78314823	G	A	0.0157938	1203	7.15227	0.491851	4.00005	6.33295e-05
5	33401648	rs78314823	G	A	0.0157938	1203	7.15227	0.491851	4.00005	6.33295e-05
13	31342805	rs9579652	A	G	0.0436772	1202	2.38732	0.217597	3.99901	6.3608e-05
4	189563127	rs11132565	A	G	0.110141	1203	0.574563	0.138723	-3.99463	6.47959e-05
14	56919332	rs61987791	G	A	0.0411471	1203	2.44968	0.224668	3.98791	6.66577e-05
8	17913970	rs7508	A	G	0.265391	1202	1.46305	0.096185	3.95619	7.61533e-05
15	58705943	rs72740858	A	G	0.0249584	1202	3.24209	0.297391	3.95513	7.64927e-05
1	200300768	rs1538597	A	G	0.285536	1203	1.44486	0.0935285	3.93477	8.32767e-05
13	51950848	rs79789954	G	A	0.0453789	1201	0.425891	0.218047	-3.91462	9.05483e-05
22	21442000	rs435980	C	A	0.276622	1202	0.695092	0.0930729	-3.90781	9.31378e-05
9	132105143	rs10760611	G	A	0.261845	1203	1.44433	0.0941691	3.90412	9.45703e-05
4	89741269	rs3822072	G	A	0.465503	1203	0.718775	0.0846253	-3.90199	9.54045e-05
12	84937709	rs77610867	A	G	0.0395175	1202	0.395928	0.237574	-3.89994	9.62174e-05
7	34283049	rs17169692	A	C	0.202411	1203	0.660648	0.106526	-3.8914	9.96657e-05
7	5302259	rs11764517	G	A	0.361881	1191	0.704695	0.090028	-3.88757	0.000101253
6	27600285	rs74759001	G	A	0.0282627	1203	2.90484	0.275532	3.87025	0.000108723
9	10277114	rs117933722	A	G	0.0328346	1203	0.359089	0.264697	-3.86928	0.000109159
1	224287634	rs1602707	A	G	0.461762	1203	1.39248	0.0855774	3.86886	0.000109344
9	132123954	rs77526807	C	A	0.0548628	1203	0.469633	0.195474	-3.86652	0.000110398
9	79418127	rs118062537	A	G	0.0182876	1203	0.209596	0.404274	-3.86514	0.000111026
6	81038921	rs1341278	A	C	0.0473815	1203	0.441987	0.211383	-3.86254	0.000112216
22	49344361	rs35673575	A	G	0.0374065	1203	2.51793	0.239184	3.86078	0.000113025
1	242120914	rs28464028	A	G	0.438487	1203	1.38728	0.0850564	3.84858	0.000118805
20	12969400	rs680379	G	A	0.379052	1203	1.39517	0.0866114	3.84495	0.000120575
10	80520313	rs11596052	A	G	0.214879	1203	0.676705	0.101804	-3.83599	0.000125057
15	80494983	rs7180424	A	G	0.323211	1202	1.40399	0.0884964	3.83423	0.000125959
2	153233457	rs80031606	A	G	0.021197	1203	3.56024	0.331286	3.83302	0.000126577
1	242121796	rs3851304	C	A	0.37219	1201	1.38847	0.0857253	3.82855	0.000128899
15	42150888	rs890503	G	A	0.315308	1202	1.41962	0.0915882	3.82573	0.000130383
2	64509799	rs10200259	G	A	0.280856	1191	1.42933	0.093625	3.81531	0.000136014
3	163549965	rs1907858	C	A	0.184954	1203	0.659578	0.109402	-3.80391	0.000142431
4	89713121	rs9991328	A	G	0.47714	1203	0.722634	0.0854392	-3.80215	0.000143445
10	130767361	rs10764836	G	A	0.393599	1203	0.722667	0.0854362	-3.80174	0.000143682
15	80471506	rs1030865	G	A	0.317124	1203	1.40898	0.0902316	3.79988	0.000144768
2	98710243	rs298916	G	A	0.294264	1203	0.70417	0.0923798	-3.79667	0.000146653
1	200366091	rs12141206	A	G	0.288861	1203	1.42563	0.0934758	3.79364	0.000148452
16	49683420	rs2541704	G	A	0.255408	1202	1.43018	0.0943275	3.79317	0.000148739
7	153545621	rs768982	A	G	0.342893	1203	0.718472	0.0872057	-3.79137	0.00014982
13	95491080	rs58783494	A	G	0.172227	1199	1.51838	0.110328	3.78545	0.000153433
20	12962718	rs364585	G	A	0.377805	1203	1.3868	0.0864708	3.7816	0.000155825
18	45344790	rs12373324	G	A	0.0920833	1200	0.561763	0.152659	-3.77753	0.000158389
8	3487882	rs17324930	G	A	0.0461347	1203	0.437573	0.219071	-3.77281	0.000161421
22	21452237	rs1210606	A	G	0.292602	1203	0.704041	0.0930978	-3.76935	0.000163674
10	71559089	rs2642609	G	A	0.290939	1203	1.43222	0.0953204	3.76862	0.000164154
1	39186711	rs56058249	G	A	0.0704754	1199	0.524933	0.171031	-3.76823	0.000164412
1	94056279	rs236322	C	A	0.231281	1202	0.684362	0.100859	-3.7604	0.000169645
2	199558312	rs75664200	G	A	0.0266002	1203	2.98306	0.290843	3.75786	0.00017137
6	69771701	rs71555401	G	A	0.138404	1203	0.626653	0.124869	-3.74284	0.000181955
11	92852719	rs10501801	G	A	0.184123	1203	0.658939	0.111451	-3.74267	0.000182075
6	27859072	rs62401413	G	A	0.0275459	1198	2.81731	0.276763	3.74249	0.000182206
11	93577037	rs755071	C	A	0.334443	1202	0.719186	0.0880846	-3.74226	0.000182374
11	115032240	rs11608104	G	A	0.284705	1203	1.40875	0.0919015	3.72905	0.000192199
4	182033941	rs4861905	C	A	0.363674	1203	0.721191	0.0878812	-3.71924	0.00019982
17	55554893	rs1542124	A	G	0.144825	1198	1.56086	0.119732	3.71864	0.000200297
6	161658128	rs55660955	G	A	0.0353577	1202	2.47098	0.243422	3.71623	0.000202216
6	150731232	rs638990	A	G	0.325021	1203	0.719638	0.0885831	-3.7141	0.000203929
12	34046386	rs78008276	G	A	0.107648	1203	0.597564	0.138672	-3.71303	0.000204794
14	56941762	rs72724237	G	A	0.0349127	1203	2.4519	0.24272	3.69506	0.000219836
20	12959398	rs4814176	G	A	0.377602	1201	1.37559	0.0865388	3.68485	0.000228833
10	134826645	rs61860520	G	A	0.0532446	1202	2.04492	0.1942	3.68361	0.000229955
5	3221828	rs58001807	A	G	0.24813	1203	0.703506	0.0955422	-3.68087	0.000232438
1	203349652	rs6428006	A	C	0.0922693	1203	1.70953	0.145757	3.67886	0.000234281
14	97153198	rs11847642	A	G	0.21197	1203	0.681026	0.1046	-3.67259	0.000240103
2	98709684	rs298917	A	G	0.211554	1203	0.684906	0.103116	-3.67036	0.000242209
17	77925393	rs35286723	G	A	0.113882	1203	0.611357	0.134454	-3.6598	0.000252416
1	29145188	rs678849	A	G	0.456359	1203	1.35353	0.08277	3.65735	0.000254839
4	5143645	rs73210211	G	A	0.0162095	1203	4.36872	0.403213	3.6568	0.000255388
14	29880035	rs78251374	A	G	0.0894343	1202	0.578115	0.15	-3.65321	0.000258981
10	108062007	rs72819150	G	A	0.0320033	1203	0.383619	0.262304	-3.65265	0.000259549
5	31907887	rs7712010	C	A	0.407654	1202	1.37956	0.0881538	3.65001	0.000262232
9	109214246	rs7849514	G	A	0.217373	1203	0.6864	0.103119	-3.64915	0.000263106
1	233197124	rs10910653	A	G	0.146301	1203	0.652583	0.116969	-3.64897	0.000263298
6	14984316	rs16875984	A	C	0.0241064	1203	0.320743	0.311795	-3.647	0.000265318
3	172226240	rs3136601	G	A	0.439583	1200	1.36721	0.0857853	3.64595	0.000266407
4	159295359	rs7441062	G	A	0.210483	1202	1.45579	0.103093	3.64282	0.000269669
11	97648961	rs2405653	A	C	0.468412	1203	1.35483	0.0834126	3.64062	0.000271981
1	94081407	rs236306	G	A	0.180382	1203	0.672699	0.108933	-3.63947	0.000273201
5	178749661	rs459106	G	A	0.312136	1203	1.38438	0.0894772	3.63499	0.000277987
7	50695975	rs73113022	G	A	0.1797	1202	1.49014	0.109876	3.63021	0.000283195
6	27046112	rs62401070	G	A	0.0207814	1203	3.32117	0.330877	3.62768	0.000285977
6	28048618	rs61743041	A	G	0.0266223	1202	2.76367	0.280529	3.62372	0.000290392
14	39004284	rs10083444	G	A	0.0187188	1202	0.253008	0.379896	-3.61766	0.00029728
1	22992511	rs67806890	A	G	0.0910224	1203	1.72361	0.150853	3.60893	0.000307461
1	233725955	rs7541842	A	G	0.236492	1203	1.42537	0.0982344	3.60804	0.000308514
19	51365061	rs55788344	G	A	0.311407	1201	0.720152	0.0911423	-3.60198	0.000315802
12	25021224	rs117629949	G	A	0.0236908	1203	3.01425	0.306513	3.59969	0.000318601
1	151541162	rs6701819	A	C	0.0881864	1202	1.71026	0.149148	3.59807	0.000320584
4	159205309	rs76114144	C	A	0.0315877	1203	2.50279	0.255035	3.59718	0.000321692
2	242253995	rs10185319	A	C	0.199917	1203	0.68723	0.104464	-3.59059	0.000329936

### Sheet: Table S4 AllAnc All PSB
Table S4a FUMA Identified genomic Loci in GWAS of All PSB in All Ancestry Cohort
GenomicLocus	uniqID	rsID	chr	pos	p	start	end	nSNPs	nGWASSNPs	nIndSigSNPs	IndSigSNPs	nLeadSNPs	LeadSNPs
1	11:10390581:A:G	rs6484218	11	10390581	4.68592e-07	10389394	10392437	10	1	1	rs6484218	1	rs6484218
2	11:114333457:A:G	rs11214998	11	114333457	9.37421e-06	114263316	114375717	82	1	1	rs11214998	1	rs11214998
3	20:10934348:A:G	GSA-rs6108761	20	10934348	9.22478e-06	10865457	10990570	32	2	1	GSA-rs6108761	1	GSA-rs6108761
Table S4b Top 100 Variants in GWAS of All PSB in All Ancestry Cohort
CHROM	POS	rsID	REF	ALT	A1_FREQ	OBS_CT	OR	LOG.OR._SE	Z_STAT	P
11	10390581	rs6484218	G	A	0.189318	1891	1.62256	0.0960563	5.03875	4.68592e-07
16	10631912	rs2279868	G	A	0.21523	1891	1.50036	0.0889492	4.5611	5.08871e-06
11	10391880	GSA-rs10770107	A	G	0.198837	1891	1.53714	0.0955924	4.49746	6.87716e-06
8	135750727	GSA-rs16905235	G	A	0.0124273	1891	4.12758	0.317998	4.45817	8.26623e-06
20	10934348	GSA-rs6108761	G	A	0.0259259	1890	2.77661	0.230287	4.43459	9.22478e-06
11	114333457	rs11214998	A	G	0.262824	1891	0.670657	0.0901572	-4.43113	9.37421e-06
9	5238460	GSA-rs10118434	A	G	0.281481	1890	0.679853	0.0874425	-4.41294	1.01977e-05
1	156194636	GSA-rs115132002	G	A	0.0439386	1889	2.03688	0.167864	4.23808	2.25436e-05
19	51169570	seq_chr19_51169570	C	G	0.0191591	1879	2.99682	0.260377	4.21524	2.49513e-05
9	5150058	GSA-rs10815167	A	G	0.304865	1891	0.70206	0.0840429	-4.20899	2.56514e-05
2	23716595	GSA-rs78311797	C	A	0.0290851	1891	2.41414	0.210285	4.19118	2.77503e-05
4	150914174	GSA-rs78438726	G	A	0.0522824	1884	2.06008	0.173153	4.174	2.99294e-05
10	85761914	GSA-rs10736313	C	A	0.238234	1891	0.67405	0.0947582	-4.16271	3.14496e-05
5	5711054	psy_rs17736094	G	A	0.0656085	1890	1.79895	0.14114	4.16042	3.17656e-05
16	10615790	rs12596541	A	C	0.11983	1886	1.63428	0.118425	4.14781	3.35672e-05
12	4919267	rs758534	A	G	0.447828	1888	1.36631	0.0754709	4.13553	3.5413e-05
5	121704974	rs11241642	A	G	0.15468	1891	1.51086	0.100027	4.12569	3.6962e-05
7	156757513	GSA-rs10256184	A	C	0.252116	1890	1.4229	0.0855687	4.12183	3.75875e-05
10	49681584	rs9308224	G	A	0.0148148	1890	3.44074	0.299848	4.12105	3.77156e-05
18	2412278	rs16943205	A	G	0.300106	1891	1.39082	0.0802954	4.10849	3.98254e-05
20	40857444	rs6093597	G	A	0.179799	1891	0.653418	0.104665	-4.06572	4.78848e-05
11	113601412	rs61903085	A	G	0.0902296	1873	1.66142	0.125147	4.05663	4.97859e-05
14	68417698	GSA-rs79289430	G	A	0.0304072	1891	2.41505	0.217413	4.0555	5.00274e-05
18	45495577	rs12607709	G	A	0.113432	1891	0.588916	0.130669	-4.052	5.07808e-05
15	94853496	GSA-rs75484230	A	G	0.0333333	1890	2.17386	0.191768	4.04919	5.13948e-05
15	87388101	rs2881582	G	A	0.159968	1891	0.648475	0.107005	-4.04776	5.17098e-05
1	204370414	GSA-rs16853625	G	A	0.0727129	1891	1.74322	0.137859	4.03115	5.55053e-05
17	12620761	rs12944823	G	A	0.238763	1891	0.68607	0.0934731	-4.03084	5.55773e-05
10	70475882	GSA-rs79880258	G	A	0.0319937	1891	2.19534	0.195713	4.01781	5.87424e-05
3	3643141	GSA-rs1349312	A	G	0.229894	1890	0.682113	0.0953659	-4.0115	6.0335e-05
9	11329927	GSA-rs10116684	C	A	0.470915	1891	1.35094	0.0750129	4.00996	6.07284e-05
14	68570461	rs7359083	A	C	0.0267054	1891	2.69192	0.247679	3.99813	6.38438e-05
11	131002938	GSA-rs10750464	A	G	0.438128	1891	1.35541	0.0764719	3.97667	6.98872e-05
5	96101944	rs27524	G	A	0.388712	1887	1.35864	0.0771198	3.97417	7.06254e-05
2	69004457	rs4854512	A	G	0.404548	1891	1.35234	0.0765628	3.9423	8.07045e-05
13	41584474	rs34140208	A	G	0.126988	1886	1.56999	0.11444	3.9415	8.09725e-05
14	63777253	rs8008058	A	G	0.219693	1889	1.41822	0.0887053	3.9389	8.18566e-05
14	68500461	GSA-rs78171336	G	A	0.0311336	1879	2.34526	0.216828	3.93122	8.45174e-05
11	113478201	rs1039832	A	G	0.13131	1862	1.5159	0.106121	3.92014	8.84974e-05
9	5219131	GSA-rs1575281	A	G	0.314815	1890	0.721489	0.0833182	-3.91796	8.93016e-05
2	69011925	GSA-rs6546435	G	A	0.356161	1891	1.35863	0.0783457	3.91186	9.15877e-05
10	132946452	GSA-rs11017757	A	G	0.0774348	1879	1.6831	0.133231	3.90775	9.31594e-05
1	14549415	rs579531	G	A	0.101798	1891	0.587534	0.136188	-3.90506	9.42039e-05
4	175836048	rs6553847	A	G	0.341618	1891	1.36351	0.0797438	3.88819	0.000100995
12	12226304	rs7308782	G	A	0.135643	1891	1.49889	0.104218	3.88344	0.000102988
5	134538568	GSA-rs62381538	G	A	0.0272343	1891	2.25923	0.210095	3.87932	0.00010475
2	68998919	rs4627610	G	A	0.212322	1891	0.666034	0.104828	-3.87698	0.00010576
1	167420425	rs2056626	A	C	0.328398	1891	0.724732	0.0830729	-3.87556	0.00010638
11	113698002	rs17802314	G	A	0.11449	1891	1.55144	0.113471	3.87042	0.000108648
7	25033791	rs175	A	C	0.494976	1891	0.74437	0.0762791	-3.87022	0.000108739
14	33950855	GSA-rs7152665	G	A	0.23083	1891	1.41903	0.0904681	3.86849	0.000109513
14	68529614	GSA-rs10135046	A	G	0.0314648	1891	2.30085	0.215699	3.86315	0.000111932
4	5895798	GSA-rs10004248	C	A	0.316499	1891	1.35701	0.0790559	3.86161	0.000112641
19	13963909	rs8108344	A	C	0.446296	1890	1.34736	0.0774609	3.84903	0.000118586
15	67670535	GSA-rs78297923	G	A	0.0180085	1888	2.72748	0.260753	3.848	0.000119087
2	97526788	rs12471298	C	A	0.0163539	1865	2.82696	0.270155	3.84669	0.000119724
17	43223308	rs9897116	A	G	0.0627316	1889	1.76125	0.147399	3.84009	0.00012299
6	168295759	psy_rs139969206	A	C	0.0402116	1890	2.00908	0.182115	3.83097	0.00012764
3	7188006	rs3828472	A	C	0.26679	1891	0.71121	0.0890764	-3.82579	0.000130355
5	162761012	GSA-rs62396762	A	G	0.0214172	1891	2.44431	0.233807	3.82265	0.000132027
2	22304246	GSA-rs76109578	A	G	0.0354685	1889	2.04154	0.187251	3.81148	0.000138137
14	33947487	rs927329	A	G	0.196721	1891	1.45294	0.0980995	3.80829	0.000139929
8	29672215	rs9693920	A	G	0.490481	1891	0.747195	0.0765252	-3.80827	0.000139942
2	69006123	rs4854515	A	G	0.356161	1891	1.34722	0.0782897	3.80691	0.000140714
21	33862125	rs73192575	G	A	0.111317	1891	0.579191	0.143548	-3.80446	0.000142112
2	202954511	rs13022378	G	A	0.313062	1891	1.35998	0.0808197	3.80443	0.000142129
19	8436164	rs1044250	G	A	0.255949	1891	0.714316	0.0884706	-3.80273	0.00014311
20	10918570	rs6108751	A	C	0.0285563	1891	2.32347	0.221911	3.7991	0.000145224
4	83590099	rs6811012	G	A	0.269699	1891	1.37472	0.0838857	3.79389	0.000148304
12	30264568	rs7136177	A	G	0.446211	1887	1.33909	0.0770651	3.78887	0.000151332
16	10634060	psy_rs9935227	G	A	0.252247	1891	1.38302	0.0856714	3.785	0.000153711
4	184809518	GSA-rs62340434	G	A	0.0439386	1889	1.95409	0.177002	3.78485	0.000153802
5	82466002	GSA-rs7726666	C	A	0.0312004	1891	2.09751	0.195832	3.78259	0.000155207
3	8458038	GSA-rs76454754	A	G	0.014807	1891	2.96902	0.287995	3.77865	0.000157681
10	11533218	GSA-rs183779715	G	A	0.0234043	1880	2.48754	0.241319	3.77631	0.000159171
20	785108	rs512236	A	G	0.320465	1891	1.34579	0.0788308	3.7673	0.000165024
17	3693825	rs9902054	C	A	0.285034	1891	1.35998	0.081638	3.76628	0.000165695
16	10631019	rs8053240	A	C	0.323638	1891	1.35234	0.0802106	3.76309	0.000167828
3	141047072	rs6795197	C	A	0.30291	1890	1.37144	0.0839576	3.76212	0.000168482
5	155522726	GSA-rs78803444	A	G	0.0238095	1890	2.35934	0.228464	3.75719	0.00017183
14	30828717	rs17343588	G	A	0.276044	1891	1.37263	0.0843148	3.75653	0.000172282
8	61369635	GSA-rs77511447	G	A	0.0200952	1891	2.57062	0.25134	3.75644	0.000172348
21	31431705	GSA-rs2832576	A	G	0.174708	1886	0.669344	0.106919	-3.75478	0.000173497
6	23651472	rs1923199	G	A	0.335185	1890	0.734584	0.0821604	-3.75425	0.000173862
4	14050263	rs77016059	C	A	0.0838181	1891	0.56903	0.150192	-3.754	0.000174032
4	137529679	psy_rs17671201	C	A	0.0732417	1891	0.569881	0.149942	-3.75029	0.00017663
5	143075367	GSA-rs949573	A	G	0.0100476	1891	3.69853	0.349677	3.74041	0.000183721
17	3694606	rs12051659	C	A	0.286055	1886	1.35772	0.0817906	3.73886	0.000184856
5	23651770	GSA-rs79191238	A	G	0.0329963	1879	2.14171	0.203801	3.737	0.00018623
1	32197257	rs3766823	G	A	0.223162	1891	1.40307	0.0906395	3.73639	0.00018668
15	44201245	GSA-rs16945686	G	A	0.0968254	1890	0.550358	0.160165	-3.72857	0.000192569
22	33469031	rs8142672	G	A	0.310682	1891	1.34642	0.0797981	3.7275	0.00019339
7	107732925	GSA-rs117803826	G	A	0.0211528	1891	2.35105	0.229724	3.72126	0.000198233
14	22757087	rs17116073	A	G	0.107086	1891	1.55081	0.117962	3.71967	0.00019948
3	151899661	rs16863988	A	G	0.125663	1886	1.515	0.111757	3.71711	0.000201518
16	25907596	rs7204831	A	C	0.17028	1891	0.675778	0.105472	-3.71557	0.000202743
5	85071684	GSA-rs73140397	G	A	0.0475939	1891	1.83536	0.163438	3.71542	0.000202865
4	175860563	rs11934547	C	A	0.262824	1891	1.37649	0.0860265	3.71438	0.0002037
17	77882207	psy_rs77952634	G	A	0.0423504	1889	0.457281	0.210823	-3.71145	0.000206076
1	167433056	rs1723016	A	G	0.317869	1886	0.734637	0.0830991	-3.71097	0.000206467
17	63589516	GSA-rs149866023	G	A	0.0169223	1891	2.6634	0.264034	3.71015	0.00020714
Table S4c FUMA SNP2Gene Mapping for All PSB in All Ancestry Cohort
Gene	Symbol	HUGO	entrezID	chr	start	end	strand	type	pLI	ncRVIS	posMapSNPs	posMapMaxCADD	minGwasP	Genomic Locus	IndSigSNPs
ENSG00000076043	REXO2	REXO2	25996	11	114310108	114321001	1	protein_coding	0.888429	-0.470637	12	17.15	NA	2	rs11214998
ENSG00000076053	RBM7	RBM7	10179	11	114270752	114284925	1	protein_coding	0.769935	-0.240423	9	9.836	NA	2	rs11214998
ENSG00000133805	AMPD3	AMPD3	100130460	11	10329860	10529126	1	protein_coding	1.33135e-08	0.348491	10	5.481	4.68592e-07	1	rs6484218
ENSG00000180425	C11orf71	C11orf71	54494	11	114262165	114271139	-1	protein_coding	0.00842482	-0.124749	5	4.34	NA	2	rs11214998
ENSG00000217809	FAT1P1	FAT1P1	NA	20	10869230	10869736	-1	pseudogene	NA	NA	3	1.002	NA	3	GSA-rs6108761
ENSG00000232900	RP4-697P8.3	NA	101929413	20	10855981	10889920	-1	lincRNA	NA	NA	5	6.457	NA	3	GSA-rs6108761
ENSG00000255663	RP11-212D19.4	NA	NA	11	114271404	114314654	1	protein_coding	NA	NA	17	17.15	NA	2	rs11214998
ENSG00000255982	NXPE2P1	NXPE2P1	NA	11	114383428	114384153	-1	pseudogene	NA	NA	1	0.228	NA	2	rs11214998
ENSG00000256533	RP11-212D19.5	NA	NA	11	114323786	114324845	1	pseudogene	NA	NA	22	17.15	9.37421e-06	2	rs11214998
ENSG00000270777	RP11-103J8.2	NA	NA	20	10981952	10982411	1	lincRNA	NA	NA	2	8.479	NA	3	GSA-rs6108761
ENSG00000270792	RP11-103J8.1	NA	NA	20	10653576	10975572	1	antisense	NA	NA	31	17.55	9.22478e-06	3	GSA-rs6108761
Table S4d MAGMA Gene-Set Analysis for All PSB in All Ancestry Cohort, Top 10 Gene-sets
Gene Set	N genes	Beta	Beta STD	SE	P	Pbon
GOMF_LEUCINE_ZIPPER_DOMAIN_BINDING	10	1.4582	0.034605	0.26158	1.2604e-08	0.000214331
GOMF_LRR_DOMAIN_BINDING	15	1.1149	0.032399	0.22114	2.3346e-07	0.00396975
GOCC_CHROMOSOMAL_REGION	339	0.17909	0.024514	0.046045	5.0441e-05	0.857648
SMIRNOV_CIRCULATING_ENDOTHELIOCYTES_IN_CANCER_DN	5	1.4934	0.025063	0.38403	5.0601e-05	0.860318
GOMF_TRANSCRIPTION_COREGULATOR_ACTIVITY	430	0.15847	0.024366	0.040818	5.194e-05	0.883032
SESTO_RESPONSE_TO_UV_C6	33	0.57303	0.024687	0.14845	5.6924e-05	0.967708
AZARE_NEOPLASTIC_TRANSFORMATION_BY_STAT3_DN	18	0.69183	0.022022	0.19021	0.00013824	1
GOMF_INOSITOL_TRISPHOSPHATE_PHOSPHATASE_ACTIVITY	11	1.0709	0.026652	0.29487	0.00014127	1
GENTILE_UV_RESPONSE_CLUSTER_D2	33	0.56732	0.024441	0.15626	0.00014182	1
GOMF_SINGLE_STRANDED_DNA_ENDODEOXYRIBONUCLEASE_ACTIVITY	10	0.82643	0.019612	0.23338	0.00019978	1

### Sheet: Table S5 AllAnc Patient PSB
Table S5a FUMA Identified genomic Loci in GWAS of Patient PSB in All Ancestry Cohort
GenomicLocus	uniqID	rsID	chr	pos	p	start	end	nSNPs	nGWASSNPs	nIndSigSNPs	IndSigSNPs	nLeadSNPs	LeadSNPs
1	7:891338:A:G	rs10234084	7	891338	2.29785e-06	891338	891338	1	1	1	rs10234084	1	rs10234084
2	11:10390581:A:G	rs6484218	11	10390581	2.89524e-06	10389394	10392437	10	1	1	rs6484218	1	rs6484218
3	11:123592239:A:C	rs2276410	11	123592239	3.53233e-06	123576316	123652111	11	1	1	rs2276410	1	rs2276410
Table S5b Top 100 Variants in GWAS of Patient PSB in All Ancestry Cohort
CHROM	POS	ID	REF	ALT	A1_FREQ	OBS_CT	OR	LOG.OR._SE	Z_STAT	P
9	5238460	GSA-rs10118434	A	G	0.281214	1714	0.571385	0.109561	-5.10849	3.24745e-07
19	51169570	seq_chr19_51169570	C	G	0.020552	1703	3.9507	0.279185	4.92109	8.60629e-07
7	891338	rs10234084	G	A	0.0501484	1685	3.12697	0.241268	4.72529	2.29785e-06
9	5219131	GSA-rs1575281	A	G	0.313886	1714	0.614903	0.10358	-4.69483	2.66829e-06
11	10390581	rs6484218	G	A	0.182799	1715	1.75437	0.120157	4.67812	2.89524e-06
11	123592239	rs2276410	A	C	0.35277	1715	0.642228	0.0954921	-4.63716	3.53233e-06
11	79483379	GSA-rs117736651	A	G	0.0247813	1715	2.93809	0.242019	4.45319	8.46032e-06
18	47123122	rs12604221	G	A	0.113994	1715	1.90767	0.145175	4.44899	8.62751e-06
9	5150058	GSA-rs10815167	A	G	0.305831	1715	0.639924	0.103806	-4.30038	1.70503e-05
14	63777253	rs8008058	A	G	0.220082	1713	1.55621	0.10348	4.27379	1.92178e-05
20	785108	rs512236	A	G	0.319242	1715	1.49466	0.0951406	4.22424	2.39746e-05
4	26005161	rs6837551	A	G	0.406706	1715	0.665235	0.0971185	-4.19708	2.70373e-05
16	82701179	rs12926817	G	A	0.0469662	1714	2.39035	0.208042	4.18877	2.80468e-05
11	113478201	rs1039832	A	G	0.129443	1688	1.70799	0.127845	4.18724	2.82373e-05
1	156194636	GSA-rs115132002	G	A	0.0437828	1713	2.1777	0.185987	4.18454	2.85739e-05
11	10391880	GSA-rs10770107	A	G	0.19242	1715	1.64719	0.119328	4.18236	2.88505e-05
2	68998919	rs4627610	G	A	0.210204	1715	0.552963	0.141882	-4.17575	2.97008e-05
4	103518843	GSA-rs4648073	C	A	0.0119534	1715	4.58121	0.366757	4.14979	3.32785e-05
4	155338299	GSA-rs17373431	C	A	0.194801	1712	1.53256	0.102998	4.1451	3.39667e-05
16	10631912	rs2279868	G	A	0.210204	1715	1.55523	0.106997	4.12745	3.66807e-05
6	157614601	rs9406295	G	A	0.0568513	1715	2.40666	0.213654	4.11057	3.94689e-05
17	72311453	rs4789054	G	A	0.473162	1714	1.4692	0.0936046	4.11	3.95662e-05
11	96630229	rs1439527	G	A	0.405831	1715	1.4768	0.0950527	4.10171	4.10104e-05
17	72389282	rs9906415	A	G	0.128571	1715	1.71532	0.13165	4.09876	4.15374e-05
3	122360083	rs17209173	A	G	0.175029	1714	1.56376	0.109601	4.07929	4.5173e-05
1	14549415	rs579531	G	A	0.103207	1715	0.502934	0.168521	-4.0784	4.53473e-05
19	13963909	rs8108344	A	C	0.441983	1715	1.46437	0.0936699	4.07201	4.66098e-05
2	43396135	rs1549720	A	G	0.476968	1715	1.45164	0.0916713	4.06557	4.79158e-05
10	85761914	GSA-rs10736313	C	A	0.239942	1715	0.616214	0.11916	-4.06312	4.84212e-05
7	107732925	GSA-rs117803826	G	A	0.0212828	1715	2.77605	0.252665	4.04104	5.3215e-05
3	176808928	rs67841243	A	G	0.137901	1715	1.64368	0.123394	4.02723	5.64388e-05
19	48465328	GSA-rs2972517	G	A	0.0600583	1715	2.43323	0.221119	4.02146	5.78394e-05
12	12226304	rs7308782	G	A	0.133819	1715	1.65867	0.125856	4.0206	5.80493e-05
18	70459346	rs72634461	A	C	0.0396733	1714	5.17059	0.409035	4.01674	5.90084e-05
12	129065719	rs7135555	C	A	0.111662	1715	0.509774	0.169366	-3.9783	6.94108e-05
2	43363116	rs10188427	G	A	0.426196	1714	1.44912	0.0933266	3.97482	7.04318e-05
3	50405274	chr3_50405274	C	A	0.0105758	1702	5.28923	0.422578	3.94169	8.0908e-05
9	5074189	rs12343867	A	G	0.282545	1713	0.653571	0.108028	-3.93699	8.25102e-05
1	2383756	psy_rs10797425	A	G	0.431487	1715	0.690542	0.0941868	-3.93132	8.44806e-05
14	33947487	rs927329	A	G	0.193003	1715	1.59115	0.118281	3.92672	8.61121e-05
17	72404215	rs2252124	G	A	0.0991784	1704	1.74421	0.141684	3.92637	8.62362e-05
2	225572176	GSA-rs114810489	G	A	0.0110787	1715	4.1955	0.365401	3.92448	8.69158e-05
20	55691384	rs75319341	A	G	0.0154699	1713	5.30869	0.42629	3.91598	9.00368e-05
4	150914174	GSA-rs78438726	G	A	0.0483021	1708	2.64213	0.248234	3.914	9.07807e-05
1	158887095	GSA-rs79889059	A	G	0.0285714	1715	2.42354	0.226601	3.90655	9.36238e-05
1	204370414	GSA-rs16853625	G	A	0.0702624	1715	1.90862	0.165532	3.90488	9.42718e-05
4	155219361	rs17031387	A	G	0.18105	1715	1.54635	0.112114	3.88798	0.000101082
11	113601412	rs61903085	A	G	0.0878895	1701	1.80297	0.151657	3.88663	0.000101644
8	135025593	rs16905048	G	A	0.203207	1715	1.53007	0.109472	3.88516	0.000102261
19	34188686	19:34188686	G	A	0.141983	1715	1.61589	0.123707	3.87921	0.000104795
2	153447943	GSA-rs13426403	A	G	0.0586348	1714	2.44269	0.230827	3.86913	0.000109224
8	36908104	GSA-rs2040115	A	G	0.422741	1715	1.43162	0.0929087	3.86192	0.000112501
1	111900279	rs11102258	G	A	0.159277	1714	1.55175	0.114008	3.854	0.000116202
6	6130895	GSA-rs61233326	A	C	0.0151869	1712	3.69886	0.339892	3.84836	0.000118913
8	36884712	rs2970627	G	A	0.429446	1715	1.42819	0.0926433	3.8471	0.000119526
6	65301504	rs624851	G	A	0.293878	1715	1.46313	0.0990652	3.84172	0.000122176
11	110914031	rs17534678	A	C	0.0781341	1715	1.87977	0.164317	3.84103	0.000122519
6	14244449	GSA-rs74643855	A	G	0.0212952	1714	2.61164	0.25066	3.82981	0.000128242
1	90659565	rs4626871	A	G	0.269837	1714	0.679598	0.100928	-3.82703	0.0001297
6	70573174	GSA-rs78225141	C	A	0.0688047	1715	1.85428	0.161496	3.82361	0.000131514
10	49681584	rs9308224	G	A	0.0131272	1714	5.00011	0.421135	3.82172	0.000132524
19	8436164	rs1044250	G	A	0.26035	1715	0.674207	0.103398	-3.81265	0.000137485
3	64152820	rs74597957	A	C	0.145773	1715	1.5529	0.115504	3.81043	0.000138728
17	139250	rs72806029	G	A	0.0593567	1710	1.92258	0.171599	3.80928	0.000139369
6	65289746	rs6928743	G	A	0.306122	1715	1.44793	0.0973597	3.80169	0.000143712
9	5063296	rs12339666	C	A	0.299941	1707	0.670297	0.10538	-3.7961	0.000146992
1	14509276	rs577987	A	G	0.0865889	1715	0.478913	0.194533	-3.78464	0.000153929
11	4713811	rs1505210	G	A	0.185823	1714	0.609026	0.131308	-3.77656	0.000159007
6	132275437	rs928501	C	A	0.228121	1714	0.658222	0.110998	-3.76775	0.000164723
2	9833224	rs4668631	A	G	0.229446	1715	1.43928	0.096686	3.76627	0.000165703
11	96698050	rs1377313	G	A	0.393586	1715	1.43539	0.0960504	3.76297	0.00016791
1	90343041	GSA-rs61773295	A	G	0.0151603	1715	3.11187	0.30171	3.76263	0.000168133
6	168295759	psy_rs139969206	A	C	0.0399417	1715	2.14099	0.202706	3.75554	0.000172965
4	137529679	psy_rs17671201	C	A	0.0758017	1715	0.526373	0.171032	-3.7522	0.000175292
19	34189637	19:34189637	G	A	0.157726	1715	1.57794	0.121567	3.75197	0.000175449
3	144445307	GSA-rs76451569	A	G	0.0230321	1715	2.56107	0.250739	3.75061	0.000176404
2	172510158	rs1033217	G	A	0.159184	1715	0.614523	0.130006	-3.74528	0.000180195
5	117032182	GSA-rs75555576	G	A	0.012828	1715	3.44185	0.330156	3.74371	0.000181326
1	229828705	GSA-rs77655020	A	C	0.0151603	1715	3.14435	0.306115	3.74241	0.000182261
5	34997038	rs17245616	C	A	0.2007	1714	0.64548	0.116999	-3.74157	0.000182878
5	139740734	GSA-rs55779592	A	G	0.0265616	1713	2.38367	0.232272	3.73975	0.000184202
6	99594857	rs1003242	A	G	0.195918	1715	1.46527	0.102181	3.73883	0.00018488
20	59348668	rs12479915	A	G	0.0931115	1713	2.29128	0.221807	3.738	0.000185494
1	200710865	rs73086625	A	G	0.105539	1715	0.563796	0.153613	-3.73058	0.000191041
4	183931994	rs9998545	G	A	0.155977	1715	1.57196	0.121265	3.73004	0.000191453
4	155331774	rs4550900	G	A	0.286589	1715	1.45964	0.101508	3.72568	0.00019479
4	176122398	rs13134673	A	C	0.33236	1712	1.42942	0.0959285	3.72436	0.000195815
8	27658995	GSA-rs75866791	A	G	0.0201284	1714	2.75384	0.272093	3.72297	0.00019689
19	34189756	19:34189756	G	A	0.158309	1715	1.57206	0.121579	3.72093	0.000198489
19	34189387	19:34189387	C	A	0.156851	1715	1.57035	0.121535	3.71333	0.000204547
19	34189479	19:34189479	G	A	0.156851	1715	1.57035	0.121535	3.71333	0.000204547
1	102357987	GSA-rs17125667	G	A	0.272913	1713	1.46462	0.103115	3.70069	0.000215014
6	87041910	rs7751415	A	G	0.176968	1715	0.648936	0.117131	-3.69178	0.000222691
19	34189766	19:34189766	A	G	0.158892	1715	1.56574	0.121539	3.68898	0.000225158
6	162180321	rs28374661	A	G	0.465889	1715	0.708638	0.0933813	-3.68822	0.000225832
17	55215780	rs16958068	G	A	0.170169	1713	0.642932	0.119847	-3.68566	0.000228108
4	139881782	rs4863489	G	A	0.237318	1715	1.52356	0.114346	3.68223	0.000231203
18	50434495	GSA-rs12373390	A	G	0.266472	1715	1.44539	0.100229	3.67539	0.00023749
8	136773336	GSA-rs57246837	A	G	0.0212952	1714	2.66547	0.267283	3.66795	0.000244502
2	79710620	rs60539849	G	A	0.172303	1715	0.643858	0.120186	-3.66329	0.000248997
Table S5c FUMA SNP2Gene Mapping for Patient PSB in All Ancestry Cohort
Gene	Symbol	HUGO	entrezID	chr	start	end	strand	type	pLI	ncRVIS	posMapSNPs	posMapMaxCADD	minGwasP	Genomic Locus	IndSigSNPs
ENSG00000133805	AMPD3	AMPD3	100130460	11	10329860	10529126	1	protein_coding	1.33135e-08	0.348491	10	5.481	2.89524e-06	2	rs6484218
ENSG00000164828	SUN1	SUN1	23353	7	855528	936072	1	protein_coding	0.835841	-0.0478047	1	1.302	2.29785e-06	1	rs10234084
ENSG00000166261	ZNF202	ZNF202	7753	11	123594885	123612383	-1	protein_coding	0.138743	-0.602309	8	13.04	3.53233e-06	3	rs2276410
ENSG00000200197	RNU1-21P	RNU1-21P	NA	11	123634635	123634797	1	snRNA	NA	NA	1	5.374	NA	3	rs2276410
ENSG00000266814	AP000868.1	NA	NA	11	123579381	123579478	-1	miRNA	NA	NA	2	1.772	NA	3	rs2276410
Table S5d MAGMA Gene-Set Analysis for Patient PSB in All Ancestry Cohort, Top 10 Gene-sets
Gene Set	N genes	Beta	Beta STD	SE	P	Pbon
GOMF_LEUCINE_ZIPPER_DOMAIN_BINDING	10	1.3272	0.031496	0.26115	1.8874e-07	0.00320952
GOMF_LRR_DOMAIN_BINDING	15	1.0742	0.031215	0.22076	5.7534e-07	0.00978308
GOBP_STOMACH_DEVELOPMENT	5	1.5067	0.025287	0.37096	2.4472e-05	0.416097
GOBP_NEGATIVE_REGULATION_OF_SMOOTH_MUSCLE_CELL_DIFFERENTIATION	13	0.94641	0.025605	0.24322	5.0073e-05	0.851341
KIM_LIVER_CANCER_POOR_SURVIVAL_DN	39	0.53251	0.024936	0.13802	5.7325e-05	0.974582
GOBP_REGULATION_OF_TELOMERE_MAINTENANCE_IN_RESPONSE_TO_DNA_DAMAGE	18	0.86198	0.027438	0.2283	8.0069e-05	1
GOBP_REGULATION_OF_MUSCLE_CELL_DIFFERENTIATION	125	0.29639	0.024787	0.079003	8.8141e-05	1
KYNG_WERNER_SYNDROM_AND_NORMAL_AGING_UP	75	0.36584	0.023732	0.10062	0.00013906	1
SMIRNOV_CIRCULATING_ENDOTHELIOCYTES_IN_CANCER_DN	5	1.37	0.022991	0.38337	0.00017669	1
GOBP_NEGATIVE_REGULATION_OF_MUSCLE_CELL_DIFFERENTIATION	55	0.42573	0.023664	0.11973	0.00018893	1

### Sheet: Table S6 AllAnc RDS
Table S6a FUMA Identified genomic Loci in GWAS of RDS in All Ancestry Cohort
GenomicLocus	uniqID	rsID	chr	pos	p	start	end	nSNPs	nGWASSNPs	nIndSigSNPs	IndSigSNPs	nLeadSNPs	LeadSNPs
1	4:42883195:A:C	rs7655156	4	42883195	8.58674e-06	42868016	42889743	10	1	1	rs7655156	1	rs7655156
Table S6b Top 100 Variants in GWAS of RDS in All Ancestry Cohort
CHROM	POS	rsID	REF	ALT	A1_FREQ	OBS_CT	OR	LOG.OR._SE	Z_STAT	P
4	42883195	rs7655156	C	A	0.176546	1940	0.675076	0.0882986	-4.45001	8.58674e-06
15	42150888	rs890503	G	A	0.254503	1943	1.39589	0.0776589	4.29483	1.74825e-05
5	19452057	GSA-rs79541777	A	G	0.0351967	1932	2.27127	0.191781	4.27748	1.89019e-05
13	31359477	rs9551971	G	A	0.222737	1944	0.712265	0.0796862	-4.25801	2.06257e-05
2	242296449	rs1476698	A	G	0.419753	1944	1.33188	0.0679637	4.21678	2.47815e-05
22	38807144	rs138392	G	A	0.200617	1944	1.41892	0.0833246	4.1992	2.67858e-05
14	34591295	rs8005808	G	A	0.296553	1944	1.35639	0.0730316	4.17389	2.99449e-05
19	3626922	GSA-rs2271875	G	A	0.378086	1944	1.31907	0.0663528	4.1735	2.99958e-05
4	185804320	rs11723502	A	G	0.147891	1944	1.47168	0.0932062	4.14567	3.38822e-05
1	200300768	rs1538597	A	G	0.258745	1944	1.381	0.0779045	4.14363	3.41854e-05
5	33401648	psy_rs78314823	G	A	0.010808	1943	5.65573	0.420987	4.11573	3.85955e-05
5	33401648	GSA-rs78314823	G	A	0.0108025	1944	5.65574	0.42099	4.1157	3.85998e-05
7	20947592	rs7782550	A	G	0.146348	1944	0.68193	0.0930506	-4.11419	3.88546e-05
7	13841798	psy_rs10256467	A	G	0.246142	1944	1.37317	0.0772203	4.10674	4.01281e-05
19	4908015	rs4807663	G	A	0.0581276	1944	1.88245	0.154591	4.09193	4.27793e-05
9	10277114	GSA-rs117933722	A	G	0.0228909	1944	0.362443	0.248707	-4.08065	4.49106e-05
7	13842687	GSA-rs74550841	A	G	0.26749	1944	1.35293	0.0745498	4.05459	5.02222e-05
1	151551078	rs1544218	G	A	0.205247	1944	1.39412	0.0819738	4.05333	5.04935e-05
13	63424494	rs1521252	A	G	0.155607	1944	0.691786	0.0910772	-4.04579	5.21468e-05
4	174530652	rs11945239	A	G	0.285122	1929	0.746794	0.0731393	-3.99191	6.55423e-05
4	5143645	GSA-rs73210211	G	A	0.0133745	1944	3.80751	0.335446	3.98566	6.72924e-05
7	155402033	rs6959315	A	G	0.320473	1944	0.756939	0.0701435	-3.97004	7.18605e-05
19	3611972	rs2158935	A	G	0.491952	1926	1.29953	0.0661615	3.96	7.49482e-05
11	35492351	GSA-rs16927500	G	A	0.0329218	1944	0.463697	0.19408	-3.95982	7.50066e-05
2	192752136	rs4853647	G	A	0.13143	1944	1.48908	0.100642	3.95616	7.61635e-05
15	80494983	rs7180424	A	G	0.279207	1943	1.33597	0.0732612	3.95378	7.69248e-05
3	186920815	GSA-rs74717381	A	G	0.012352	1943	0.212765	0.392317	-3.94468	7.99065e-05
8	102970640	GSA-rs6991019	G	A	0.4375	1944	1.29308	0.0652962	3.93633	8.27369e-05
11	121900836	rs12794316	C	A	0.22608	1944	0.732067	0.0795805	-3.9191	8.88811e-05
9	98256235	rs473902	A	C	0.0576132	1944	1.76257	0.145073	3.90681	9.35228e-05
5	20404303	GSA-rs115694306	G	A	0.0167181	1944	3.08227	0.288777	3.89804	9.69729e-05
15	77713829	GSA-rs75933544	G	A	0.0411523	1944	1.96362	0.173529	3.88861	0.000100821
1	200366091	GSA-rs12141206	A	G	0.257973	1944	1.34567	0.0765641	3.87771	0.000105445
16	10756150	rs2355220	A	G	0.0967078	1944	1.55465	0.113807	3.87717	0.000105679
20	13233011	rs6109781	A	C	0.188272	1944	1.38742	0.0844863	3.87576	0.000106294
11	96895324	GSA-rs61911379	G	A	0.0655992	1936	1.68833	0.135261	3.87209	0.000107906
11	92852719	GSA-rs10501801	G	A	0.140175	1944	0.68307	0.0985186	-3.86889	0.00010933
2	241186748	GSA-rs6746479	A	G	0.0517241	1943	1.8556	0.160314	3.85624	0.000115144
9	79418127	GSA-rs118062537	A	G	0.0159465	1944	0.310794	0.303952	-3.84476	0.000120668
15	48084800	GSA-rs113777922	G	A	0.0144033	1944	0.282882	0.328592	-3.84284	0.000121616
15	55064630	rs2651750	A	G	0.274575	1943	1.33587	0.0756593	3.8275	0.000129452
15	80471506	rs1030865	G	A	0.358136	1942	1.29922	0.0685637	3.81787	0.000134609
4	182033941	rs4861905	C	A	0.353652	1944	0.765388	0.0700735	-3.8156	0.000135853
14	104028270	rs7148456	A	G	0.268776	1944	1.33176	0.0751184	3.81402	0.000136726
6	52860375	rs16883343	G	A	0.214249	1944	0.734824	0.0811399	-3.79745	0.000146195
5	75001582	rs17672542	A	G	0.154143	1943	0.695467	0.0958488	-3.789	0.000151256
2	96998906	GSA-rs11903257	A	G	0.0157135	1941	3.15654	0.303422	3.78838	0.000151634
7	5302259	psy_rs11764517	G	A	0.308869	1928	0.759718	0.0729214	-3.76855	0.0001642
4	99686600	GSA-rs2866024	G	A	0.138137	1922	0.691233	0.0981889	-3.7609	0.000169303
19	3645947	rs12460780	G	A	0.464727	1942	0.782987	0.0651276	-3.75631	0.000172437
4	21406467	GSA-rs113271314	A	G	0.0393519	1944	0.50941	0.179613	-3.7553	0.000173133
5	9984418	rs38065	A	C	0.288791	1927	1.31689	0.0733025	3.75525	0.000173166
6	70189837	GSA-rs516295	C	A	0.208333	1944	0.730371	0.0837281	-3.75265	0.000174974
14	101908067	rs56036339	G	A	0.31893	1944	0.7667	0.0708087	-3.75179	0.000175577
10	97175926	rs35480352	G	A	0.0483539	1944	0.549422	0.159717	-3.7497	0.000177049
2	109939843	GSA-rs11689995	G	A	0.423354	1944	0.774028	0.0683393	-3.74817	0.000178131
4	29992837	rs188500551	G	A	0.0133814	1943	3.31364	0.320027	3.74358	0.00018142
19	51365952	rs8112276	G	A	0.413837	1944	0.770615	0.0696588	-3.74061	0.000183575
22	38746745	rs57485857	C	A	0.180041	1944	1.37861	0.0858668	3.73924	0.000184579
3	172226240	GSA-rs3136601	G	A	0.472165	1940	1.28662	0.0674121	3.73846	0.000185153
10	114047787	rs11195874	A	G	0.143261	1944	1.44232	0.097972	3.73831	0.000185263
1	28836518	GSA-rs72661791	G	A	0.0298507	1943	0.464209	0.206343	-3.71916	0.00019989
15	42168400	rs2290559	G	A	0.246773	1937	1.33978	0.0786783	3.71774	0.000201016
12	126337079	rs917337	G	A	0.383428	1943	1.2861	0.0677396	3.71443	0.000203659
1	29145188	rs678849	A	G	0.450874	1944	1.27328	0.0650447	3.7143	0.000203765
1	23110255	rs55993745	G	A	0.121782	1942	0.680834	0.103566	-3.71201	0.000205618
10	134826645	psy_rs61860520	G	A	0.03862	1942	1.92686	0.176726	3.71136	0.000206151
6	70173443	GSA-rs9454764	G	A	0.206019	1944	0.732485	0.0838908	-3.71092	0.000206511
11	5258989	rs4910736	A	C	0.454967	1943	0.782387	0.0661575	-3.70942	0.000207736
6	27600285	GSA-rs74759001	G	A	0.0192901	1944	2.57194	0.254752	3.70816	0.00020877
2	242253995	rs10185319	A	C	0.180041	1944	0.728091	0.0856542	-3.70477	0.000211586
13	113777130	psy_rs3212994	G	A	0.0236747	1943	0.416604	0.236365	-3.70451	0.000211797
4	138072993	psy_rs140188991	A	G	0.0141461	1944	0.294121	0.330421	-3.70365	0.000212521
12	84937709	GSA-rs77610867	A	G	0.0288214	1943	0.452879	0.214159	-3.6988	0.000216618
13	43618530	rs6561104	A	G	0.272119	1944	0.762588	0.0734131	-3.69196	0.000222535
12	56709919	rs3809128	G	A	0.0432321	1943	0.51077	0.181986	-3.69169	0.000222769
8	66470743	rs62507572	A	G	0.388374	1944	1.30067	0.0712358	3.69026	0.000224026
17	45313193	GSA-rs75452504	A	G	0.0397196	1926	0.52029	0.177081	-3.68966	0.00022455
19	3643093	GSA-rs1004323	A	G	0.384972	1943	1.27511	0.065869	3.68961	0.000224596
2	212155861	rs10196458	A	G	0.119918	1943	0.68448	0.102844	-3.68612	0.000227701
22	49344361	rs35673575	A	G	0.0365226	1944	1.96237	0.183014	3.68362	0.000229942
16	87980180	rs79434129	G	A	0.0622748	1943	1.6763	0.140403	3.67932	0.000233857
8	52567459	GSA-rs11777938	A	G	0.0326933	1927	0.483419	0.197612	-3.67827	0.000234825
6	27429955	GSA-rs62403863	A	G	0.0131173	1944	3.31316	0.325808	3.67671	0.000236257
10	108062007	GSA-rs72819150	G	A	0.0208333	1944	0.391777	0.254881	-3.67647	0.000236481
6	40425160	GSA-rs75740177	A	G	0.0216049	1944	0.4027	0.247556	-3.67417	0.000238627
10	99453313	GSA-rs6584140	A	G	0.324665	1942	0.764242	0.0731943	-3.67338	0.000239361
13	65040487	rs9540099	G	A	0.308029	1943	1.3117	0.0738897	3.67204	0.000240625
10	73598904	GSA-rs7350390	A	G	0.229681	1944	1.33738	0.0792951	3.66617	0.000246206
9	140247365	GSA-rs28688712	G	A	0.346965	1944	1.29356	0.0702213	3.66557	0.000246793
22	49352846	rs7287396	A	G	0.0195473	1944	2.61782	0.262694	3.66335	0.000248936
2	48810067	rs13011288	A	G	0.405607	1944	0.779926	0.0678601	-3.66279	0.000249487
6	41787740	rs9394833	A	C	0.22428	1944	1.33593	0.0791178	3.66072	0.000251508
5	9963889	rs1428954	G	A	0.439815	1944	1.27269	0.0658725	3.66056	0.000251667
15	42143597	GSA-rs890507	A	G	0.322148	1937	1.31385	0.0745907	3.65944	0.000252765
6	77292793	GSA-rs116869494	C	A	0.030607	1944	2.08586	0.200949	3.65855	0.000253647
12	29873148	rs78277441	A	G	0.0244342	1944	0.433214	0.228955	-3.65366	0.000258528
15	101886853	rs12914198	A	G	0.244719	1941	1.31487	0.07496	3.65175	0.000260455
16	87892302	rs59237738	G	A	0.0421811	1944	0.530828	0.173455	-3.65118	0.000261035
11	35494648	GSA-rs78105856	A	G	0.0316358	1944	0.49282	0.193863	-3.65006	0.000262179
Table S6c FUMA SNP2Gene Mapping for Patient PSB in All Ancestry Cohort
Gene	Symbol	HUGO	entrezID	chr	start	end	strand	type	pLI	ncRVIS	posMapSNPs	posMapMaxCADD	minGwasP	Genomic Locus	IndSigSNPs
ENSG00000215203	GRXCR1	GRXCR1	389207	4	42895284	43032675	1	protein_coding	1.27111e-07	0.025816	3	4.546	NA	1	rs7655156
ENSG00000252595	RN7SKP82	RN7SKP82	NA	4	42894413	42894635	1	misc_RNA	NA	NA	4	6.196	NA	1	rs7655156
Table 6d MAGMA Gene-Set Analysis for RDS in All Ancestry Cohort, Top 10 Gene-sets
Gene Set	N genes	Beta	Beta STD	SE	P	Pbon
GOMF_STRUCTURAL_CONSTITUENT_OF_TOOTH_ENAMEL	4	1.8329	0.027515	0.33969	3.4563e-08	0.000587744
GOCC_NUCLEAR_RNA_EXPORT_FACTOR_COMPLEX	2	2.1074	0.022371	0.47218	4.0643e-06	0.0691094
GOBP_LYSOSOMAL_MEMBRANE_ORGANIZATION	15	0.93524	0.027178	0.23501	3.4681e-05	0.589681
REACTOME_DOPAMINE_CLEARANCE_FROM_THE_SYNAPTIC_CLEFT	3	2.0975	0.027268	0.53615	4.594e-05	0.781072
REACTOME_ENDOSOMAL_SORTING_COMPLEX_REQUIRED_FOR_TRANSPORT_ESCRT	29	0.6955	0.028092	0.17865	4.9681e-05	0.844627
GOMF_OXYGEN_CARRIER_ACTIVITY	14	0.85812	0.024092	0.22897	8.9512e-05	1
GOCC_ESCRT_COMPLEX	26	0.66845	0.025567	0.18232	0.00012341	1
GOBP_CATECHOL_CONTAINING_COMPOUND_CATABOLIC_PROCESS	5	1.5424	0.025885	0.42375	0.00013683	1
GOBP_DNA_STRAND_RESECTION_INVOLVED_IN_REPLICATION_FORK_PROCESSING	8	0.9874	0.020959	0.27346	0.00015313	1
GOCC_AMPHISOME_MEMBRANE	11	0.96724	0.024073	0.26957	0.00016708	1

### Sheet: Table S7 Psychiatric Phenotypes
Table S7. Polygenic Risk Score Results for Psychiatric Phenotypes predicting PSB / RDS
Anxiety
Phenotype	Set	Threshold	PRS.R2	Full.R2	Null.R2	Coefficient	Standard.Error	P	Sig. P.Bon (0.05/84) = 0.000595	Num_SNP
AllPSB	Base	1	0.00286371	0.129271	0.126771	0.0981195	0.0634711	0.122131	n.s.	84499
Patient	Base	0.00885005	0.00646323	0.189253	0.183979	0.151518	0.0693348	0.0288659	n.s.	1864
RDS	Base	0.00045005	0.00421821	0.0386915	0.0346193	0.114012	0.0588336	0.0526386	n.s.	118
Attention Deficit Hyperactivity Disorder
Phenotype	Set	Threshold	PRS.R2	Full.R2	Null.R2	Coefficient	Standard.Error	P	Sig. P.Bon (0.05/84) = 0.000595	Num_SNP
AllPSB	Base	0.1483	0.0144334	0.139374	0.126771	0.227443	0.0657152	0.000538085	Yes	34335
Patient	Base	0.1686	0.018275	0.198892	0.183979	0.268139	0.0731899	0.000248695	Yes	37650
RDS	Base	0.0507001	0.00844007	0.0427672	0.0346193	0.163252	0.0596042	0.00616399	n.s.	15756
Bipolar Disorder
Phenotype	Set	Threshold	PRS.R2	Full.R2	Null.R2	Coefficient	Standard.Error	P	Sig. P.Bon (0.05/84) = 0.000595	Num_SNP
AllPSB	Base	0.0106	0.0111444	0.136502	0.126771	0.198182	0.0651807	0.00236184	n.s.	5589
Patient	Base	0.4454	0.0141719	0.195544	0.183979	0.245606	0.0760854	0.00124644	n.s.	60904
RDS	Base	0.00125005	0.00171346	0.0362735	0.0346193	0.0730039	0.0590176	0.216093	n.s.	1644
Borderline Personality Disorder
Phenotype	Set	Threshold	PRS.R2	Full.R2	Null.R2	Coefficient	Standard.Error	P	Sig. P.Bon (0.05/84) = 0.000595	Num_SNP
AllPSB	Base	0.1374	0.0139766	0.138975	0.126771	0.220839	0.0649671	0.000675715	n.s.	32744
Patient	Base	0.0809001	0.0219024	0.201852	0.183979	0.287297	0.0719202	6.4786e-05	Yes	21552
RDS	Base	0.00305005	0.00256592	0.0370964	0.0346193	-0.0890436	0.0588363	0.130175	n.s.	1715
Major Depression
Phenotype	Set	Threshold	PRS.R2	Full.R2	Null.R2	Coefficient	Standard.Error	P	Sig. P.Bon (0.05/84) = 0.000595	Num_SNP
AllPSB	Base	0.1003	0.031159	0.153979	0.126771	0.338958	0.0670535	4.30322e-07	Yes	38910
Patient	Base	0.0291501	0.0451732	0.220841	0.183979	0.42394	0.0741789	1.09638e-08	Yes	18372
RDS	Base	0.2113	0.0228332	0.0566621	0.0346193	0.278356	0.0621024	7.3874e-06	Yes	62245
Obsessive Compulsive Disorder
Phenotype	Set	Threshold	PRS.R2	Full.R2	Null.R2	Coefficient	Standard.Error	P	Sig. P.Bon (0.05/84) = 0.000595	Num_SNP
AllPSB	Base	0.00050005	0.00345069	0.129784	0.126771	-0.10808	0.0636576	0.0895396	n.s.	384
Patient	Base	0.0482001	0.00320191	0.186592	0.183979	0.108878	0.0707415	0.123781	n.s.	14748
RDS	Base	0.4097	0.00386478	0.0383503	0.0346193	0.109375	0.0589282	0.0634427	n.s.	76825
Obsessive Compulsive Symptoms
Phenotype	Set	Threshold	PRS.R2	Full.R2	Null.R2	Coefficient	Standard.Error	P	Sig. P.Bon (0.05/84) = 0.000595	Num_SNP
AllPSB	Base	0.00745005	0.00312873	0.129503	0.126771	0.103724	0.064195	0.106145	n.s.	1732
Patient	Base	0.00745005	0.00623569	0.189068	0.183979	0.149757	0.0697891	0.0318847	n.s.	1732
RDS	Base	0.00020005	0.00714699	0.0415189	0.0346193	0.148893	0.0590982	0.0117547	n.s.	62
Post Traumatic Stress Disorder
Phenotype	Set	Threshold	PRS.R2	Full.R2	Null.R2	Coefficient	Standard.Error	P	Sig. P.Bon (0.05/84) = 0.000595	Num_SNP
AllPSB	Base	0.3068	0.0147591	0.139659	0.126771	0.230789	0.0660737	0.000477799	Yes	72953
Patient	Base	0.3068	0.0294534	0.208014	0.183979	0.342822	0.0741781	3.80789e-06	Yes	72953
RDS	Base	0.3087	0.0107711	0.0450175	0.0346193	0.185932	0.0601738	0.00200212	n.s.	73261
Substance Use Disorders
Phenotype	Set	Threshold	PRS.R2	Full.R2	Null.R2	Coefficient	Standard.Error	P	Sig. P.Bon (0.05/84) = 0.000595	Num_SNP
AllPSB	Base	0.45165	0.0178143	0.142327	0.126771	0.251107	0.0654915	0.000125974	Yes	51548
Patient	Base	0.45125	0.0197263	0.200076	0.183979	0.272514	0.0717173	0.000144796	Yes	51528
RDS	Base	0.0884001	0.0157608	0.0498344	0.0346193	0.224075	0.0600276	0.000189315	Yes	15264

### Sheet: Table S8 Behaviours
Table S8. Polygenic Risk Score Results for Behaviours predicting PSB / RDS
Age at First Sexual Intercourse
Phenotype	Set	Threshold	PRS.R2	Full.R2	Null.R2	Coefficient	Standard.Error	P	P.Bon (0.05/84) = 0.000595	Num_SNP
AllPSB	Base	0.014	0.0146504	0.139564	0.126771	-0.223881	0.0642743	0.00049543	Yes	9341
Patient	Base	0.00025005	0.0184522	0.199037	0.183979	-0.26369	0.0720147	0.000250631	Yes	891
RDS	Base	0.00210005	0.0017309	0.0362903	0.0346193	-0.0729315	0.058667	0.213815	n.s.	2836
Broad Antisocial Behaviour
Phenotype	Set	Threshold	PRS.R2	Full.R2	Null.R2	Coefficient	Standard.Error	P	Sig. P.Bon (0.05/84) = 0.000595	Num_SNP
AllPSB	Base	0.1246	0.00858026	0.134263	0.126771	0.173136	0.0648732	0.00761143	n.s.	29924
Patient	Base	0.1379	0.0109939	0.19295	0.183979	0.203893	0.0717419	0.00448269	n.s.	32494
RDS	Base	0.0910501	0.0143726	0.0484943	0.0346193	0.214967	0.060267	0.000361203	Yes	23101
Drug Experimentation
Phenotype	Set	Threshold	PRS.R2	Full.R2	Null.R2	Coefficient	Standard.Error	P	Sig. P.Bon (0.05/84) = 0.000595	Num_SNP
AllPSB	Base	0.00040005	0.00152278	0.1281	0.126771	-0.0721037	0.0639677	0.259662	n.s.	134
Patient	Base	0.00010005	0.00281457	0.186276	0.183979	0.100188	0.0692283	0.147837	n.s.	25
RDS	Base	0.00055005	0.00643343	0.04083	0.0346193	0.141718	0.0592316	0.0167293	n.s.	167
Externalizing Behaviours
Phenotype	Set	Threshold	PRS.R2	Full.R2	Null.R2	Coefficient	Standard.Error	P	Sig. P.Bon (0.05/84) = 0.000595	Num_SNP
AllPSB	Base	0.01145	0.0285944	0.15174	0.126771	0.317348	0.0655221	1.27653e-06	Yes	7635
Patient	Base	0.00480005	0.0356194	0.213045	0.183979	0.367433	0.0724114	3.89035e-07	Yes	5140
RDS	Base	0.29345	0.00682405	0.0412071	0.0346193	0.150516	0.0610837	0.0137359	n.s.	44317
Number of Lifetime Sexual Partners
Phenotype	Set	Threshold	PRS.R2	Full.R2	Null.R2	Coefficient	Standard.Error	P	Sig. P.Bon (0.05/84) = 0.000595	Num_SNP
AllPSB	Base	0.00055005	0.0131035	0.138213	0.126771	0.218597	0.0663218	0.000980682	n.s.	1114
Patient	Base	0.00050005	0.0160946	0.197113	0.183979	0.254632	0.0740907	0.000588719	Yes	1048
RDS	Base	0.00055005	0.00948802	0.0437789	0.0346193	0.176978	0.0609634	0.00369583	n.s.	1114

### Sheet: Table S9 Personality
Table S9. Polygenic Risk Score Results for Personality Traits predicting PSB / RDS
Big 5
Openness
Phenotype	Set	Threshold	PRS.R2	Full.R2	Null.R2	Coefficient	Standard.Error	P	Sig. P.Bon (0.05/84) = 0.000595	Num_SNP
AllPSB	Base	0.00035005	0.00437436	0.13059	0.126771	0.122616	0.0642037	0.0561589	n.s.	223
Patient	Base	0.00035005	0.00625597	0.189084	0.183979	0.151433	0.0704377	0.0315645	n.s.	223
RDS	Base	0.00980005	0.00385453	0.0383404	0.0346193	0.110045	0.0593539	0.0637322	n.s.	3505
Conscientiousness
Phenotype	Set	Threshold	PRS.R2	Full.R2	Null.R2	Coefficient	Standard.Error	P	Sig. P.Bon (0.05/84) = 0.000595	Num_SNP
AllPSB	Base	0.0328001	0.00527786	0.131379	0.126771	-0.13298	0.0634286	0.0360351	n.s.	9300
Patient	Base	0.0328001	0.00545282	0.188429	0.183979	-0.140087	0.0697797	0.0446902	n.s.	9300
RDS	Base	0.0330501	0.00802649	0.0423679	0.0346193	-0.157654	0.0590695	0.00760868	n.s.	9363
Extraversion
Phenotype	Set	Threshold	PRS.R2	Full.R2	Null.R2	Coefficient	Standard.Error	P	Sig. P.Bon (0.05/84) = 0.000595	Num_SNP
AllPSB	Base	0.3425	0.00535615	0.131448	0.126771	0.134914	0.0638198	0.0345167	n.s.	64296
Patient	Base	0.3429	0.00799191	0.190501	0.183979	0.169364	0.0696737	0.0150647	n.s.	64352
RDS	Base	1	0.00673712	0.0411232	0.0346193	-0.145728	0.0595338	0.0143721	n.s.	130015
Agreeableness
Phenotype	Set	Threshold	PRS.R2	Full.R2	Null.R2	Coefficient	Standard.Error	P	Sig. P.Bon (0.05/84) = 0.000595	Num_SNP
AllPSB	Base	5e-08	0.0024749	0.128932	0.126771	0.092184	0.0641168	0.150504	n.s.	2
Patient	Base	0.0950501	0.00341629	0.186767	0.183979	0.11115	0.0699409	0.112014	n.s.	21456
RDS	Base	0.00615005	0.00181077	0.0363674	0.0346193	-0.0750572	0.0590259	0.203516	n.s.	2105
Neuroticism
Phenotype	Set	Threshold	PRS.R2	Full.R2	Null.R2	Coefficient	Standard.Error	P	Sig. P.Bon (0.05/84) = 0.000595	Num_SNP
AllPSB	Base	0.0375001	0.00479722	0.13096	0.126771	0.128505	0.0642508	0.0454951	n.s.	19585
Patient	Base	0.0377001	0.0148623	0.196107	0.183979	0.235704	0.0713363	0.000952733	Yes	19657
RDS	Base	0.122	0.00743154	0.0417936	0.0346193	0.152525	0.0593184	0.0101319	n.s.	42741
Barratt Impulsiveness Scale
BIS Attention
Phenotype	Set	Threshold	PRS.R2	Full.R2	Null.R2	Coefficient	Standard.Error	P	Sig. P.Bon (0.05/84) = 0.000595	Num_SNP
AllPSB	Base	0.00055005	0.00209911	0.128604	0.126771	0.0847978	0.0640133	0.185274	n.s.	130
Patient	Base	0.00045005	0.00368531	0.186986	0.183979	0.116456	0.0704471	0.0983106	n.s.	110
RDS	Base	0.00020005	0.00137341	0.0359452	0.0346193	0.0652627	0.0589251	0.268054	n.s.	55
BIS Motor Impulsiveness
Phenotype	Set	Threshold	PRS.R2	Full.R2	Null.R2	Coefficient	Standard.Error	P	Sig. P.Bon (0.05/84) = 0.000595	Num_SNP
AllPSB	Base	5.005e-05	0.00395785	0.130227	0.126771	0.115353	0.0634295	0.0689728	n.s.	12
Patient	Base	5.005e-05	0.00226678	0.185829	0.183979	0.0905445	0.069786	0.194473	n.s.	12
RDS	Base	5.005e-05	0.000896365	0.0354847	0.0346193	0.0525519	0.0587344	0.370927	n.s.	12
BIS Non-Planning
Phenotype	Set	Threshold	PRS.R2	Full.R2	Null.R2	Coefficient	Standard.Error	P	Sig. P.Bon (0.05/84) = 0.000595	Num_SNP
AllPSB	Base	0.00015005	0.00210538	0.128609	0.126771	0.084936	0.0640151	0.184571	n.s.	51
Patient	Base	0.00010005	0.00292613	0.186367	0.183979	0.102517	0.0695326	0.140383	n.s.	36
RDS	Base	0.00010005	0.00188662	0.0364406	0.0346193	-0.0766792	0.0591071	0.19453	n.s.	36
BIS Total
Phenotype	Set	Threshold	PRS.R2	Full.R2	Null.R2	Coefficient	Standard.Error	P	Sig. P.Bon (0.05/84) = 0.000595	Num_SNP
AllPSB	Base	0.00030005	0.0109258	0.136311	0.126771	0.19223	0.0637933	0.00258397	Yes	84
Patient	Base	0.00030005	0.00729619	0.189933	0.183979	0.162501	0.0699366	0.0201494	n.s.	84
RDS	Base	0.00065005	0.00121229	0.0357896	0.0346193	0.061138	0.0587546	0.298077	n.s.	152
UPPS-P Impulsive Behaviour Scale
(Lack of) Premeditation
Phenotype	Set	Threshold	PRS.R2	Full.R2	Null.R2	Coefficient	Standard.Error	P	Sig. P.Bon (0.05/84) = 0.000595	Num_SNP
AllPSB	Base	0.00035005	0.000365268	0.127089	0.126771	-0.0352244	0.0637302	0.580461	n.s.	89
Patient	Base	0.00025005	0.000809726	0.18464	0.183979	-0.0551269	0.0711149	0.438233	n.s.	62
RDS	Base	0.00010005	0.00125018	0.0358262	0.0346193	0.0623239	0.058976	0.290618	n.s.	29
Positive Urgency
Phenotype	Set	Threshold	PRS.R2	Full.R2	Null.R2	Coefficient	Standard.Error	P	Sig. P.Bon (0.05/84) = 0.000595	Num_SNP
AllPSB	Base	0.00030005	0.00097531	0.127622	0.126771	0.0577215	0.0639192	0.366505	n.s.	84
Patient	Base	0.00055005	0.00246178	0.185988	0.183979	0.0952034	0.070468	0.17669	n.s.	128
RDS	Base	0.00010005	0.00157056	0.0361355	0.0346193	0.0695392	0.0587189	0.236305	n.s.	29
Sensation Seeking
Phenotype	Set	Threshold	PRS.R2	Full.R2	Null.R2	Coefficient	Standard.Error	P	Sig. P.Bon (0.05/84) = 0.000595	Num_SNP
AllPSB	Base	0.00010005	0.0136882	0.138723	0.126771	0.218611	0.0649054	0.000756763	Yes	36
Patient	Base	0.00010005	0.00939293	0.191644	0.183979	0.186969	0.0710435	0.00849461	n.s.	36
RDS	Base	0.00010005	0.00750826	0.0418677	0.0346193	0.153621	0.0594594	0.00977671	n.s.	36
(Lack of) Perseverance
Phenotype	Set	Threshold	PRS.R2	Full.R2	Null.R2	Coefficient	Standard.Error	P	Sig. P.Bon (0.05/84) = 0.000595	Num_SNP
AllPSB	Base	5.005e-05	0.00793109	0.133696	0.126771	-0.1647	0.0641391	0.0102328	n.s.	13
Patient	Base	5.005e-05	0.00595573	0.188839	0.183979	-0.14706	0.0701066	0.0359349	n.s.	13
RDS	Base	5.005e-05	0.00127773	0.0358528	0.0346193	-0.0627531	0.0587375	0.285356	n.s.	13
Negative Urgency
Phenotype	Set	Threshold	PRS.R2	Full.R2	Null.R2	Coefficient	Standard.Error	P	Sig. P.Bon (0.05/84) = 0.000595	Num_SNP
AllPSB	Base	0.00060005	0.00161439	0.12818	0.126771	0.073779	0.0635302	0.245511	n.s.	160
Patient	Base	0.00010005	0.00195046	0.185571	0.183979	0.0838134	0.0696123	0.228589	n.s.	32
RDS	Base	0.00055005	0.00714553	0.0415175	0.0346193	0.149558	0.0593497	0.0117375	n.s.	145
